# Development and validation of a Trans-Ancestry polygenic risk score for Type 1 Diabetes

**DOI:** 10.1101/2025.06.09.25329166

**Authors:** Basile Jumentier, HuiQi Qu, Tianyuan Lu, Kai Liu, Erica L. Kleinbrink, Kathleen Klein, Wiame Belbellaj, Isabel Gamache, Lauric Ferrat, Guillaume Butler-Laporte, Yangxi Li, Hakon Hakonarson, Wei Wu, Constantin Polychronakos, Celia M.T. Greenwood, Despoina Manousaki

## Abstract

**Objectives:** The high heritability of type 1 diabetes has enabled the development of polygenic risk scores (PRS) as disease risk screening tools. PRS can identify individuals at the highest genetic risk in a population, who can benefit from autoantibody and metabolic surveillance, to avoid ketoacidosis at diagnosis and access preventive therapies. However, PRS for type 1 diabetes developed from European data perform less well in non-European ancestries. We aimed to develop a PRS with comparable performance among different ancestries.

**Methods:** Using a the PRS-CSx method, and data from large European, East-Asian, African-American and Hispanic type 1 diabetes GWAS (N_total_cases_=29,469), we developed a trans-ancestry PRS (TA-PS), combining a non-*HLA* component incorporating over a million variants, with the *HLA* component of a published European PRS (GRS2x). We tested the performance of the PRS using AUROC, sensitivity and specificity in a multi-ancestry T1D case-control cohort (N_total_= 4,657; N_non-European_=556) from Montreal, Canada. We validated our results in two independent T1D case-control cohorts (CHOP-CAG and GRACE) and two population-based cohorts (All of Us and UK Biobank).

**Results:** In our multi-ancestry Montreal-based cohort, TA-PS showed an AUROC of 0.89 which was significantly higher from the AUROC of 0.85 of GRS2x. At a 90th percentile cut-off, in African-Americans, the sensitivity of GRS2x was 0.32, compared to 0.56 in Europeans. For TA-PS, we obtained overall better sensitivities, ranging from 0.71 in Europeans to 0.77 in South Asians. TA-PS demonstrated slightly lower albeit acceptable specificity compared to that of GRS2x (> 0.83 across all ancestries). These results were validated in the four independent cohorts.

**Conclusion:** We developed a trans-ancestry PRS that outperformed the European-based GRS2x. Importantly, TA-PS provides a comparable prediction in various ancestries, which supports its use in population-wide screening programs.

**Research in context:** *What is already known about this subject?:*

- Polygenic risk scores (PRS) for type 1 diabetes are primarily developed using data from individuals of European ancestry.
- The widely used, European-based GRS2 score shows reduced performance in non-European populations, particularly among individuals of African descent.
- There are concerns regarding the equity of genetic risk prediction in population-based screening programs for T1D.

*What is the key question?:*

- Can a trans-ancestry PRS provide accurate and equitable type 1 diabetes risk prediction across ancestries?

*What are the new findings?:*

- A new trans-ancestry score, TA-PS, was developed by integrating an optimized non-*HLA* PRS to GRS2.
- Compared to GRS2, in multi ancestry case-control and population-based cohorts, TA-PS improves sensitivity across all ancestry groups while maintaining high specificity.

*How might this impact on clinical practice in the foreseeable future?:*

- TA-PS could provide equitable genetic risk stratification in population-wide screening programs for type 1 diabetes.

## Supplemental Table for "Development and validation of a Trans-Ancestry polygenic risk score for Type 1 Diabetes"

### Sheet: Content
Supplemental Table	Title
1	List of GWAS used to develop the trans-ancestry PRS.
2	Summary of the multi-ancestry testing cohort. The ancestry was determined by PCA using the 1000 Genome Project.
3	Coefficients used to combine the HLA portion of GRS2x with the non-HLA trans-ancestral PRS developed with PRS-CSx (phi = 10-06).
4	Validation cohorts used in our study.
5	AUROC of the different PRS tested by ancestry. AUROC and confidence intervals (95%). AS-PS (csx) corresponds to the ancestry-specific PRS (one per ancestry) developed with PRS-CSx + the HLA part of GRS2x. AS-PS (jt) corresponds to the ancestry-specific PRS (one per ancestry) developed with JointPRS + the HLA part of GRS2x. TA-PS corresponds to the trans-ancestral PRS developed with PRS-CSx + HLA part of GRS2x. LDPRED-PS corresponds to the PRS developped with LDpred2 and the HLA part of GRS2x We only added the HLA part of GRS2x (GRS2xInt + GRS2xHLA).
6	AUROC by PRS developed with PRS-CSx with different shrinkage parameters (phi) in different ancestries. Additive model (Non HLA from PRS-CSx + HLA from GRS2x)
7	Comparison of AUROCs with the Delongs Test for each AUROC and each ancestry (Figure 2 and TS6). AS-PS (csx) corresponds to the ancestry-specific PRS (one per ancestry) developed with PRS-CSx + the HLA part of GRS2x. AS-PS (jt) corresponds to the ancestry-specific PRS (one per ancestry) developed with JointPRS + the HLA part of GRS2x. TA-PS corresponds to the trans-ancestral PRS developed with PRS-CSx + HLA part of GRS2x. LDPRED-PS corresponds to the PRS developped with LDpred2 and the HLA part of GRS2x We only added the HLA part of GRS2x (GRS2xInt + GRS2xHLA).
8	All AUROC for each PRS and each ancestry (Figure 3), TA-PS corresponds to the trans-ancestral PRS (TA) developped with PRS csx with phi value = 10-06 and the HLA part of GRS2x. (Scale) and (MinMax) versions of TA-PS with different weights are shown.
9	Comparison of AUROC with the Delongs Test for each ancestry and each PRS (Figure 3 and TS9).
10	Sensitivity, specificity, and other metrics for different thresholds for the various PRS. Thresholds were calculated in European controls.
11	Comparison of sensitivity, specificity and F1 score between GRS2x and trans-ancestral scores (TA-PS), based on the Z-test.
12	AUROC of the various PRS tested in the validation cohorts.
13	Delongs Test in the validation cohorts.
14	Metrics (sensitivity, specificity, F1) of the PRS by Cutoff in the validation cohorts.

### Sheet: TS 1
Supplementary Table	Supplementary Table 1: List of GWAS used to develop the trans-ancestry PRS.
								Use For			Meta analysis (METAL)
Authors	Study	Ancestry	N	Cases	Controls	SNPs	Accession	PRS-CSx	LDpred2	JointPRS	Conducted	Ancestry	N	Cases	Controls
Chiou et al	Interpreting type 1 diabetes risk with genetics and single-cell epigenomics.	EUR	520580	18942	501638	62116689	GCST90014023	YES	YES	YES
Sakaue et al	A cross-population atlas of genetic associations for 220 human phenotypes.	EAS	133251	1219	132032	13421694	GCST90018705	YES	NO	YES
Verma et al	Diversity and scale: Genetic architecture of 2068 traits in the VA Million Veteran Program.	AFR	115861	6451	109410	44300000	GCST90475660	YES	NO	YES	YES	AFR	116752	6860	109892
Michalek et al	A multi-ancestry genome-wide association study in type 1 diabetes	AFR	891	409	482	13387148	GCST90432064	YES	NO	YES	YES
Verma et al	Diversity and scale: Genetic architecture of 2068 traits in the VA Million Veteran Program.	AMR	57429	2295	55134	44300000	GCST90475659	YES	NO	YES	YES	AMR	57737	2448	55292
Michalek et al	A multi-ancestry genome-wide association study in type 1 diabetes	AMR	308	153	158	6841431	GCST90432065	YES	NO	YES	YES
			828320	29469	798854

### Sheet: TS 2
Supplementary Table 2	Summary of the multi-ancestry testing cohort. The ancestry was determined by PCA using the 1000 Genome Project.
Cohort Name	Sub-cohort	All cohorts			Ancestry specific
					AFR			AMR			EAS			EUR			SAS
		N	Cases	Controls	N	Cases	Controls	N	Cases	Controls	N	Cases	Controls	N	Cases	Controls	N	Cases	Controls	Phenotype	Data	Sex (% Male)	Age Onset
MTL	JDRF	1086	1086	0	21	21	0	34	34	0	10	10	0	1011	1011	0	10	10	0	T1D	Genotyped
	CaCo	2541	514	2027	53	10	43	32	9	23	9	6	3	2382	474	1908	65	15	50	T1D/Ctl	Genotyped
	MTL	482	482	0	3	3	0	1	1	0	1	1	0	469	469	0	8	8	0	T1D	Genotyped
	ADDAM2	205	205	0	11	11	0	50	50	0	1	1	0	133	133	0	10	10	0	T1D	Genotyped
	ADDAM1	129	129	0	3	3	0	11	11	0	5	5	0	106	106	0	4	4	0	T1D	Genotyped
	1K	214	0	214	48	0	48	108	0	108	30	0	30	0	0	0	28	0	28	Ctl	WGS		NA
TOTAL		4657	2416	2241	139	48	91	236	105	131	56	23	33	4101	2193	1908	125	47	78

### Sheet: TS 3
Supplementary Table 3	Coefficients used to combine the HLA portion of GRS2x with the non-HLA trans-ancestral PRS developed with PRS-CSx (phi = 10-06).
Coefficient	Additive	Weighted model
		Scale	MinMax
a (TA)	1	0.785921	5.81014
b (GRS2x Interaction term)	1	1.68363	6.74228
c (GRS2x HLA term)	1	0.76717	5.37494

### Sheet: TS 4
Supplementary Table 4	Validation cohorts used in our study.
Cohort Name		Country of origin	Type of Cohort	All cohorts (MA)			Ancestry specific
	Acronym						AFR			AMR			EAS			EUR			SAS			Other/Unclassified			Non EUR
				N	Cases	Controls	N	Cases	Controls	N	Cases	Controls	N	Cases	Controls	N	Cases	Controls	N	Cases	Controls	N	Cases	Controls	N	Cases	Controls	Phenotype	Data
All of Us	AoU	USA	Population based	89699	1064	88635	14974	201	14773	18753	261	18492	2148	8	2140	52283	584	51699	1195	7	1188	340	7	343				T1D/CTL	WGS (30x)
Children’s Hospital of Philadelphia - Center for Applied Genomics	CHOP-CAG	USA	Case/control	6498	1094	5404	1687	371	1316	279	7	272	104	10	94	2828	474	2354	315	30	285	1285	202	1083				T1D/CTL	Illumina genotyping arrays with at least 550K SNPs (Illumina HumanHap550 Genotyping BeadChip or newer versions), Imputed with TopMed R3
Genetic Risk Assessment for Chinese Eaglet - T1D	GRACE	China	Case/control	597	294	303							597	294	303													T1D/CTL	GSA genotype array(Infinium® Global Screening Array-24 v3.0)+ TopMed R3
UK Biobank	UKB	UK	Population based	427847	778	427069										406390	733	405657							21457	45	21421	T1D/CTL	TOPMed R2

### Sheet: TS 5
Supplementary Table 5	AUROC of the different PRS tested by ancestry. AUROC and confidence intervals (95%). AS-PS (csx) corresponds to the ancestry-specific PRS (one per ancestry) developed with PRS-CSx + the HLA part of GRS2x. AS-PS (jt) corresponds to the ancestry-specific PRS (one per ancestry) developed with JointPRS + the HLA part of GRS2x. TA-PS corresponds to the trans-ancestral PRS developed with PRS-CSx + HLA part of GRS2x. LDPRED-PS corresponds to the PRS developped with LDpred2 and the HLA part of GRS2x We only added the HLA part of GRS2x (GRS2xInt + GRS2xHLA).
Ancestry	PRS	AUROC	CI lower (95%)	CI upper (95%)	Phi for PRScsx
AFR	GRS2x	0.83428	0.760505	0.908056
AFR	LDPRED-PS	0.835464	0.761973	0.908955
AFR	AS-PS (csx)	0.837831	0.770352	0.905311	AFR_phi1e-10
AFR	TA-PS	0.856534	0.790956	0.922112	META_phi1e-06
AFR	AS-PS (jt)	0.872159	0.804548	0.93977
AMR	GRS2x	0.811824	0.754977	0.868671
AMR	LDPRED-PS	0.809377	0.751823	0.866931
AMR	AS-PS (csx)	0.855711	0.806313	0.905109	AMR_phi1e-02
AMR	TA-PS	0.859973	0.810886	0.90906	META_phi1e-06
AMR	AS-PS (jt)	0.769279	0.70675	0.831809
EAS	GRS2x	0.811111	0.673455	0.948767
EAS	LDPRED-PS	0.834921	0.704177	0.965664
EAS	AS-PS (csx)	0.833333	0.702401	0.964266	EAS_phi1e-06
EAS	TA-PS	0.82381	0.690466	0.957153	META_phi1e-06
EAS	AS-PS (jt)	0.82381	0.693166	0.954453
EUR	GRS2x	0.856443	0.844906	0.86798
EUR	LDPRED-PS	0.867781	0.856662	0.878899
EUR	AS-PS (csx)	0.881762	0.87124	0.892285	EUR_phi1e-04
EUR	TA-PS	0.877046	0.866348	0.887744	META_phi1e-06
EUR	AS-PS (jt)	0.879986	0.869393	0.890579
SAS	GRS2x	0.866135	0.798231	0.934038
SAS	LDPRED-PS	0.843676	0.772216	0.915137
SAS	TA-PS	0.896868	0.838869	0.954866	META_phi1e-06

### Sheet: TS 6
Supplementary Table 6	AUROC by PRS developed with PRS-CSx with different shrinkage parameters (phi) in different ancestries. Additive model (Non HLA from PRS-CSx + HLA from GRS2x)
Ancestry	PRS Name (phi value)	PRS type	AUROC	CI lower (95%)	CI upper (95%)	Present in Figure 2 and TS6
AFR	AFR_phi1e-02_PS	Ancestry Specific	0.773201	0.686443	0.859959
AFR	AFR_phi1e-04_PS	Ancestry Specific	0.769413	0.679618	0.859208
AFR	AFR_phi1e-06_PS	Ancestry Specific	0.804924	0.726463	0.883385
AFR	AFR_phi1e-08_PS	Ancestry Specific	0.83428	0.765997	0.902564
AFR	AFR_phi1e-10_PS	Ancestry Specific	0.837831	0.770352	0.905311	YES
AFR	AFR_phi1e-12_PS	Ancestry Specific	0.833807	0.766696	0.900917
AFR	META_phi1e-02_PS	Trans-Ancestry	0.817235	0.738969	0.895501
AFR	META_phi1e-04_PS	Trans-Ancestry	0.835938	0.762111	0.909764
AFR	META_phi1e-06_PS	Trans-Ancestry	0.856534	0.790956	0.922112	YES
AFR	META_phi1e-08_PS	Trans-Ancestry	0.850379	0.783277	0.91748
AFR	META_phi1e-10_PS	Trans-Ancestry	0.848248	0.780962	0.915534
AFR	META_phi1e-12_PS	Trans-Ancestry	0.852036	0.78625	0.917822
AMR	AMR_phi1e-02_PS	Ancestry Specific	0.855711	0.806313	0.905109	YES
AMR	AMR_phi1e-04_PS	Ancestry Specific	0.841108	0.78996	0.892257
AMR	AMR_phi1e-06_PS	Ancestry Specific	0.825243	0.771766	0.87872
AMR	AMR_phi1e-08_PS	Ancestry Specific	0.804168	0.747423	0.860913
AMR	AMR_phi1e-10_PS	Ancestry Specific	0.815139	0.759167	0.871111
AMR	AMR_phi1e-12_PS	Ancestry Specific	0.803694	0.745928	0.86146
AMR	META_phi1e-02_PS	Trans-Ancestry	0.816087	0.760493	0.87168
AMR	META_phi1e-04_PS	Trans-Ancestry	0.84316	0.791702	0.894618
AMR	META_phi1e-06_PS	Trans-Ancestry	0.859973	0.810886	0.90906	YES
AMR	META_phi1e-08_PS	Trans-Ancestry	0.863604	0.81568	0.911529
AMR	META_phi1e-10_PS	Trans-Ancestry	0.859184	0.810282	0.908086
AMR	META_phi1e-12_PS	Trans-Ancestry	0.857132	0.808024	0.906239
EAS	EAS_phi1e-02_PS	Ancestry Specific	0.820635	0.687436	0.953834
EAS	EAS_phi1e-04_PS	Ancestry Specific	0.814286	0.678017	0.950554
EAS	EAS_phi1e-06_PS	Ancestry Specific	0.833333	0.702401	0.964266	YES
EAS	EAS_phi1e-08_PS	Ancestry Specific	0.828571	0.696458	0.960685
EAS	EAS_phi1e-10_PS	Ancestry Specific	0.828571	0.695469	0.961673
EAS	EAS_phi1e-12_PS	Ancestry Specific	0.82381	0.683588	0.964031
EAS	META_phi1e-02_PS	Trans-Ancestry	0.812698	0.663812	0.961585
EAS	META_phi1e-04_PS	Trans-Ancestry	0.836508	0.701727	0.971289
EAS	META_phi1e-06_PS	Trans-Ancestry	0.82381	0.690466	0.957153	YES
EAS	META_phi1e-08_PS	Trans-Ancestry	0.81746	0.685548	0.949372
EAS	META_phi1e-10_PS	Trans-Ancestry	0.804762	0.668842	0.940682
EAS	META_phi1e-12_PS	Trans-Ancestry	0.806349	0.670824	0.941874
EUR	EUR_phi1e-02_PS	Ancestry Specific	0.869448	0.858364	0.880532
EUR	EUR_phi1e-04_PS	Ancestry Specific	0.881762	0.87124	0.892285	YES
EUR	EUR_phi1e-06_PS	Ancestry Specific	0.880486	0.869917	0.891056
EUR	EUR_phi1e-08_PS	Ancestry Specific	0.875491	0.864684	0.886297
EUR	EUR_phi1e-10_PS	Ancestry Specific	0.875662	0.86486	0.886463
EUR	EUR_phi1e-12_PS	Ancestry Specific	0.874679	0.863856	0.885502
EUR	META_phi1e-02_PS	Trans-Ancestry	0.870799	0.859804	0.881794
EUR	META_phi1e-04_PS	Trans-Ancestry	0.880177	0.86959	0.890765
EUR	META_phi1e-06_PS	Trans-Ancestry	0.877046	0.866348	0.887744	YES
EUR	META_phi1e-08_PS	Trans-Ancestry	0.874112	0.863253	0.884971
EUR	META_phi1e-10_PS	Trans-Ancestry	0.87476	0.863938	0.885581
EUR	META_phi1e-12_PS	Trans-Ancestry	0.873673	0.862811	0.884536
SAS	META_phi1e-02_PS	Trans-Ancestry	0.836879	0.763201	0.910557
SAS	META_phi1e-04_PS	Trans-Ancestry	0.872045	0.808709	0.935381
SAS	META_phi1e-06_PS	Trans-Ancestry	0.896868	0.838869	0.954866	YES
SAS	META_phi1e-08_PS	Trans-Ancestry	0.894504	0.836792	0.952215
SAS	META_phi1e-10_PS	Trans-Ancestry	0.899823	0.843416	0.956229
SAS	META_phi1e-12_PS	Trans-Ancestry	0.904255	0.849741	0.95877

### Sheet: TS 7
Supplementary Table 7	Comparison of AUROCs with the Delongs Test for each AUROC and each ancestry (Figure 2 and TS6). AS-PS (csx) corresponds to the ancestry-specific PRS (one per ancestry) developed with PRS-CSx + the HLA part of GRS2x. AS-PS (jt) corresponds to the ancestry-specific PRS (one per ancestry) developed with JointPRS + the HLA part of GRS2x. TA-PS corresponds to the trans-ancestral PRS developed with PRS-CSx + HLA part of GRS2x. LDPRED-PS corresponds to the PRS developped with LDpred2 and the HLA part of GRS2x We only added the HLA part of GRS2x (GRS2xInt + GRS2xHLA).
Ancestry	PRS1	PRS2	AUROC1	AUROC2	Delta	P-value	CI lower (95%)	CI upper (95%)
AFR	GRS2x	LDPRED-PS	0.83428	0.835464	-0.00118371	0.90948	-0.0215896	0.0192221
AFR	GRS2x	AS-PS (csx)	0.83428	0.837831	-0.00355114	0.864281	-0.0442709	0.0371686
AFR	GRS2x	TA-PS	0.83428	0.856534	-0.0222538	0.154441	-0.052883	0.00837544
AFR	GRS2x	AS-PS (jt)	0.83428	0.872159	-0.0378788	0.0479413	-0.0754143	-0.000343278
AMR	GRS2x	LDPRED-PS	0.811824	0.809377	0.00244692	0.801407	-0.0166201	0.0215139
AMR	GRS2x	AS-PS (csx)	0.811824	0.855711	-0.0438867	0.0077828	-0.0762072	-0.0115661
AMR	GRS2x	TA-PS	0.811824	0.859973	-0.048149	0.000645702	-0.0758102	-0.0204878
AMR	GRS2x	AS-PS (jt)	0.811824	0.769279	0.0425448	0.207924	-0.0236719	0.108761
EAS	GRS2x	LDPRED-PS	0.811111	0.834921	-0.0238095	0.207355	-0.0608203	0.0132012
EAS	GRS2x	AS-PS (csx)	0.811111	0.833333	-0.0222222	0.353928	-0.069207	0.0247625
EAS	GRS2x	TA-PS	0.811111	0.82381	-0.0126984	0.612519	-0.0618383	0.0364414
EAS	GRS2x	AS-PS (jt)	0.811111	0.82381	-0.0126984	0.609492	-0.0614229	0.0360261
EUR	GRS2x	LDPRED-PS	0.856443	0.867781	-0.0113377	2.36404e-09	-0.0150595	-0.00761588
EUR	GRS2x	AS-PS (csx)	0.856443	0.881762	-0.0253192	2.71509e-20	-0.0306959	-0.0199425
EUR	GRS2x	TA-PS	0.856443	0.877046	-0.020603	1.23135e-12	-0.026289	-0.0149169
EUR	GRS2x	AS-PS (jt)	0.856443	0.879986	-0.0235431	1.54404e-20	-0.0285102	-0.0185761
SAS	GRS2x	LDPRED-PS	0.866135	0.843676	0.0224586	0.0874981	-0.00330185	0.0482191
SAS	GRS2x	TA-PS	0.866135	0.896868	-0.0307329	0.0443387	-0.0606876	-0.000778089
AMR	AS-PS (csx)	AS-PS (jt)	0.855711	0.769279	0.0864314	0.0102482	0.0204477	0.152415
AMR	TA-PS	AS-PS (jt)	0.863604	0.769279	0.0943247	0.00207594	0.0342844	0.154365
EAS	GRS2x	LDPRED-PS	0.811111	0.834921	-0.0238095	0.207355	-0.0608203	0.0132012
EAS	GRS2x	AS-PS (csx)	0.811111	0.833333	-0.0222222	0.353928	-0.069207	0.0247625
EAS	GRS2x	TA-PS	0.811111	0.836508	-0.0253968	0.420665	-0.0872108	0.0364171
EAS	GRS2x	AS-PS (jt)	0.811111	0.82381	-0.0126984	0.609492	-0.0614229	0.0360261
EAS	LDPRED-PS	AS-PS (csx)	0.834921	0.833333	0.0015873	0.953196	-0.0514175	0.0545921
EAS	LDPRED-PS	TA-PS	0.834921	0.836508	-0.0015873	0.964655	-0.0717944	0.0686198
EAS	LDPRED-PS	AS-PS (jt)	0.834921	0.82381	0.0111111	0.676973	-0.0411633	0.0633856
EAS	AS-PS (csx)	TA-PS	0.833333	0.836508	-0.0031746	0.930843	-0.0748712	0.068522
EAS	AS-PS (csx)	AS-PS (jt)	0.833333	0.82381	0.00952381	0.609751	-0.0270461	0.0460937
EAS	TA-PS	AS-PS (jt)	0.836508	0.82381	0.0126984	0.712737	-0.0548996	0.0802964
EUR	GRS2x	LDPRED-PS	0.856443	0.867781	-0.0113377	2.36404e-09	-0.0150595	-0.00761588
EUR	GRS2x	AS-PS (csx)	0.856443	0.881762	-0.0253192	2.71509e-20	-0.0306959	-0.0199425
EUR	GRS2x	TA-PS	0.856443	0.880177	-0.0237343	1.4373e-15	-0.029562	-0.0179065
EUR	GRS2x	AS-PS (jt)	0.856443	0.879986	-0.0235431	1.54404e-20	-0.0285102	-0.0185761
EUR	LDPRED-PS	AS-PS (csx)	0.867781	0.881762	-0.0139815	6.10233e-08	-0.0190414	-0.0089216
EUR	LDPRED-PS	TA-PS	0.867781	0.880177	-0.0123966	8.93139e-06	-0.0178669	-0.00692621
EUR	LDPRED-PS	AS-PS (jt)	0.867781	0.879986	-0.0122054	5.68997e-07	-0.0169885	-0.00742238
EUR	AS-PS (csx)	TA-PS	0.881762	0.880177	0.00158493	0.242716	-0.00107415	0.00424402
EUR	AS-PS (csx)	AS-PS (jt)	0.881762	0.879986	0.00177605	0.0839683	-0.000238285	0.00379039
EUR	TA-PS	AS-PS (jt)	0.880177	0.879986	0.00019112	0.91509	-0.00332215	0.00370439
SAS	GRS2x	LDPRED-PS	0.866135	0.843676	0.0224586	0.0874981	-0.00330185	0.0482191
SAS	GRS2x	TA-PS	0.866135	0.904255	-0.0381206	0.0228623	-0.0709518	-0.00528934
SAS	LDPRED-PS	TA-PS	0.843676	0.904255	-0.0605792	0.00182645	-0.0986702	-0.0224882

### Sheet: TS 8
Supplementary Table 8	All AUROC for each PRS and each ancestry (Figure 3), TA-PS corresponds to the trans-ancestral PRS (TA) developped with PRS csx with phi value = 10-06 and the HLA part of GRS2x. (Scale) and (MinMax) versions of TA-PS with different weights are shown.
Ancestry	PRS	AUROC	CI lower (95%)	CI uppr (95%)
MA	GRS2x	0.853818	0.842902	0.864734
MA	TA-PS	0.876641	0.8666	0.886682
MA	TA-PS (S)	0.892028	0.882626	0.90143
MA	TA-PS (M)	0.890548	0.88107	0.900026
NonEUR	GRS2x	0.830875	0.795252	0.866498
NonEUR	TA-PS	0.863977	0.832036	0.895917
NonEUR	TA-PS (S)	0.869535	0.838032	0.901037
NonEUR	TA-PS (M)	0.859367	0.827821	0.890913
AFR	GRS2x	0.83428	0.760505	0.908056
AFR	TA-PS	0.856534	0.790956	0.922112
AFR	TA-PS (S)	0.839252	0.767183	0.911321
AFR	TA-PS (M)	0.842093	0.772077	0.912108
AMR	GRS2x	0.811824	0.754977	0.868671
AMR	TA-PS	0.859973	0.810886	0.90906
AMR	TA-PS (S)	0.89202	0.849726	0.934314
AMR	TA-PS (M)	0.895414	0.854061	0.936767
EAS	GRS2x	0.811111	0.673455	0.948767
EAS	TA-PS	0.82381	0.690466	0.957153
EAS	TA-PS (S)	0.798413	0.6548	0.942025
EAS	TA-PS (M)	0.790476	0.650441	0.930512
EUR	GRS2x	0.856443	0.844906	0.86798
EUR	TA-PS	0.877046	0.866348	0.887744
EUR	TA-PS (S)	0.896189	0.886367	0.906011
EUR	TA-PS (M)	0.896189	0.886367	0.906011
SAS	GRS2x	0.866135	0.798231	0.934038
SAS	TA-PS	0.896868	0.838869	0.954866
SAS	TA-PS (S)	0.89539	0.837266	0.953515
SAS	TA-PS (M)	0.891253	0.832142	0.950364

### Sheet: TS 9
Supplementary Table 9	Comparison of AUROC with the Delongs Test for each ancestry and each PRS (Figure 3 and TS9).
Ancestry	PRS1	PRS2	AUROC1	AUROC2	Delta	P-value	CI lower (95%)	CI upper (95%)
MA	GRS2x	TA-PS	0.853818	0.876641	-0.0228231	6.09799e-17	-0.0281718	-0.0174745
MA	GRS2x	TA-PS (S)	0.853818	0.892028	-0.03821	4.67259e-31	-0.044672	-0.0317479
MA	GRS2x	TA-PS (M)	0.853818	0.890548	-0.0367301	1.48563e-26	-0.0434802	-0.0299799
MA	TA-PS	TA-PS (S)	0.876641	0.892028	-0.0153869	2.01096e-11	-0.0198845	-0.0108892
MA	TA-PS	TA-PS (M)	0.876641	0.890548	-0.013907	1.94728e-08	-0.0187599	-0.00905402
MA	TA-PS (S)	TA-PS (M)	0.892028	0.890548	0.00147991	0.0766854	-0.000158598	0.00311841
NonEUR	GRS2x	TA-PS	0.830875	0.863977	-0.0331014	4.98717e-05	-0.0490959	-0.0171068
NonEUR	GRS2x	TA-PS (S)	0.830875	0.869535	-0.0386596	0.000713819	-0.0610493	-0.0162699
NonEUR	GRS2x	TA-PS (M)	0.830875	0.859367	-0.0284914	0.0362626	-0.0551595	-0.00182334
NonEUR	TA-PS	TA-PS (S)	0.863977	0.869535	-0.00555823	0.490458	-0.0213562	0.0102397
NonEUR	TA-PS	TA-PS (M)	0.863977	0.859367	0.00460998	0.655767	-0.0156594	0.0248794
NonEUR	TA-PS (S)	TA-PS (M)	0.869535	0.859367	0.0101682	0.0971598	-0.00184622	0.0221826
AFR	GRS2x	TA-PS	0.83428	0.856534	-0.0222538	0.154441	-0.052883	0.00837544
AFR	GRS2x	TA-PS (S)	0.83428	0.839252	-0.00497159	0.826713	-0.0494819	0.0395387
AFR	GRS2x	TA-PS (M)	0.83428	0.842093	-0.0078125	0.753559	-0.0565853	0.0409603
AFR	TA-PS	TA-PS (S)	0.856534	0.839252	0.0172822	0.361829	-0.0198634	0.0544278
AFR	TA-PS	TA-PS (M)	0.856534	0.842093	0.0144413	0.430467	-0.0214601	0.0503427
AFR	TA-PS (S)	TA-PS (M)	0.839252	0.842093	-0.00284091	0.625499	-0.0142492	0.00856741
AMR	GRS2x	TA-PS	0.811824	0.859973	-0.048149	0.000645702	-0.0758102	-0.0204878
AMR	GRS2x	TA-PS (S)	0.811824	0.89202	-0.0801958	2.61016e-05	-0.117575	-0.0428168
AMR	GRS2x	TA-PS (M)	0.811824	0.895414	-0.0835899	0.00010009	-0.125702	-0.0414774
AMR	TA-PS	TA-PS (S)	0.859973	0.89202	-0.0320467	0.00367183	-0.0536678	-0.0104257
AMR	TA-PS	TA-PS (M)	0.859973	0.895414	-0.0354408	0.00587768	-0.0606585	-0.0102232
AMR	TA-PS (S)	TA-PS (M)	0.89202	0.895414	-0.00339411	0.364183	-0.0107251	0.00393691
EAS	GRS2x	TA-PS	0.811111	0.82381	-0.0126984	0.612519	-0.0618383	0.0364414
EAS	GRS2x	TA-PS (S)	0.811111	0.798413	0.0126984	0.644357	-0.0412176	0.0666144
EAS	GRS2x	TA-PS (M)	0.811111	0.790476	0.0206349	0.555175	-0.0479111	0.0891809
EAS	TA-PS	TA-PS (S)	0.82381	0.798413	0.0253968	0.452402	-0.0408472	0.0916408
EAS	TA-PS	TA-PS (M)	0.82381	0.790476	0.0333333	0.387343	-0.0422436	0.10891
EAS	TA-PS (S)	TA-PS (M)	0.798413	0.790476	0.00793651	0.56398	-0.0190252	0.0348982
EUR	GRS2x	TA-PS	0.856443	0.877046	-0.020603	1.23135e-12	-0.026289	-0.0149169
EUR	GRS2x	TA-PS (S)	0.856443	0.896189	-0.0397462	2.69824e-31	-0.0464409	-0.0330515
EUR	GRS2x	TA-PS (M)	0.856443	0.896189	-0.0397462	2.69824e-31	-0.0464409	-0.0330515
EUR	TA-PS	TA-PS (S)	0.877046	0.896189	-0.0191432	8.20015e-17	-0.0236484	-0.0146381
EUR	TA-PS	TA-PS (M)	0.877046	0.896189	-0.0191432	8.20015e-17	-0.0236484	-0.0146381
EUR	TA-PS (S)	TA-PS (M)	0.896189	0.896189	0	1	0	0
SAS	GRS2x	TA-PS	0.866135	0.896868	-0.0307329	0.0443387	-0.0606876	-0.000778089
SAS	GRS2x	TA-PS (S)	0.866135	0.89539	-0.0292553	0.119728	-0.0661078	0.00759714
SAS	GRS2x	TA-PS (M)	0.866135	0.891253	-0.0251182	0.282033	-0.0708818	0.0206453
SAS	TA-PS	TA-PS (S)	0.896868	0.89539	0.00147754	0.921451	-0.0278912	0.0308463
SAS	TA-PS	TA-PS (M)	0.896868	0.891253	0.00561466	0.732969	-0.0266397	0.037869
SAS	TA-PS (S)	TA-PS (M)	0.89539	0.891253	0.00413712	0.523689	-0.00857888	0.0168531

### Sheet: TS 10
Supplementary Table 10	Sensitivity, specificity, and other metrics for different thresholds for the various PRS. Thresholds were calculated in European controls.
p = Prevalance (voir TS 4)
				Sensitivity			Specificity			Recall			Precision			F1-score
Ancestry	PRS	Cutoff (Score)	Cutoff (%)	Value	CI lower (95%)	CI upper (95%)	Value	CI lower(95%)	CI upper (95%)	Value	CI lower (95%)	CI upper (95%)	Value	CI lower (95%)	CI upper (95%)	Value	CI lower (95%)	CI upper (95%)
MA	GRS2x	2.36687	0.05	0.419737	0.399469	0.438921	0.951419	0.942083	0.960092	0.419737	0.399469	0.438921	0.901815	0.884025	0.918799	0.572607	0.552424	0.591264
NonEUR	GRS2x	2.36687	0.05	0.409524	0.346719	0.477477	0.962264	0.938511	0.981134	0.409524	0.346719	0.477477	0.884211	0.818162	0.940594	0.559762	0.494789	0.623153
AFR	GRS2x	2.36687	0.05	0.146341	0.0555303	0.259278	0.988889	0.963403	1	0.146341	0.0555303	0.259278	0.888889	0.583036	1	0.25	0.105174	0.405808
AMR	GRS2x	2.36687	0.05	0.464102	0.373686	0.561966	0.952381	0.906977	0.983871	0.464102	0.373686	0.561966	0.892857	0.793068	0.960784	0.61039	0.517961	0.695652
EAS	GRS2x	2.36687	0.05	0.428571	0.208125	0.65	1	1	1	0.428571	0.208125	0.65	1	1	1	0.6	0.34454	0.787879
EUR	GRS2x	2.36687	0.05	0.421326	0.4	0.44267	0.950226	0.940087	0.960001	0.421326	0.4	0.44267	0.904525	0.886809	0.923741	0.574582	0.553548	0.596208
SAS	GRS2x	2.36687	0.05	0.56	0.408129	0.690561	0.933333	0.862966	0.985512	0.56	0.408129	0.690561	0.846154	0.694444	0.960074	0.673799	0.535122	0.775137
MA	TA-PS	2.71543	0.05	0.418945	0.39913	0.439125	0.953721	0.94482	0.961872	0.418945	0.39913	0.439125	0.905938	0.887954	0.922938	0.572691	0.552363	0.593124
NonEUR	TA-PS	2.71543	0.05	0.300448	0.243892	0.357504	0.975078	0.9568	0.990198	0.300448	0.243892	0.357504	0.894427	0.812477	0.956522	0.450246	0.380936	0.511628
AFR	TA-PS	2.71543	0.05	0.205128	0.0975258	0.325775	0.988889	0.964275	1	0.205128	0.0975258	0.325775	0.916667	0.714286	1	0.338245	0.173913	0.480037
AMR	TA-PS	2.71543	0.05	0.418367	0.32972	0.510209	0.960317	0.921872	0.991597	0.418367	0.32972	0.510209	0.897959	0.795455	0.976204	0.569536	0.474054	0.657543
EAS	TA-PS	2.71543	0.05	0	0	0	1	1	1	0	0	0	NA	NA	NA	NA	NA	NA
EUR	TA-PS	2.71543	0.05	0.430412	0.409999	0.450181	0.950147	0.939977	0.960002	0.430412	0.409999	0.450181	0.906667	0.888103	0.924492	0.583813	0.563678	0.603532
SAS	TA-PS	2.71543	0.05	0.274755	0.155556	0.415094	0.972973	0.929412	1	0.274755	0.155556	0.415094	0.875	0.692308	1	0.419355	0.264151	0.5625
MA	TA-PS (S)	1.55181	0.05	0.505492	0.484632	0.525487	0.947657	0.937895	0.956383	0.505492	0.484632	0.525487	0.911708	0.895643	0.92625	0.650339	0.631692	0.667764
NonEUR	TA-PS (S)	1.55181	0.05	0.563416	0.495613	0.627367	0.933333	0.901316	0.960126	0.563416	0.495613	0.627367	0.854488	0.787208	0.908414	0.679505	0.620285	0.732989
AFR	TA-PS (S)	1.55181	0.05	0.541667	0.380863	0.673913	0.876543	0.797753	0.937519	0.541667	0.380863	0.673913	0.707317	0.548368	0.842105	0.611438	0.467532	0.719101
AMR	TA-PS (S)	1.55181	0.05	0.545455	0.445517	0.63834	0.968254	0.933295	0.992424	0.545455	0.445517	0.63834	0.935484	0.864348	0.984615	0.688742	0.59699	0.760048
EAS	TA-PS (S)	1.55181	0.05	0.571429	0.333333	0.789474	0.967742	0.882264	1	0.571429	0.333333	0.789474	0.928571	0.727273	1	0.705882	0.484848	0.864865
EUR	TA-PS (S)	1.55181	0.05	0.499522	0.477764	0.520155	0.950026	0.939825	0.959808	0.499522	0.477764	0.520155	0.918499	0.902373	0.934019	0.646986	0.626713	0.665298
SAS	TA-PS (S)	1.55181	0.05	0.617021	0.470588	0.755556	0.932432	0.864168	0.975	0.617021	0.470588	0.755556	0.857143	0.719857	0.950114	0.716049	0.586634	0.814867
MA	TA-PS (M)	11.1723	0.05	0.503062	0.484023	0.523112	0.943244	0.933177	0.952554	0.503062	0.484023	0.523112	0.904468	0.888122	0.919246	0.64635	0.629691	0.663424
NonEUR	TA-PS (M)	11.1723	0.05	0.532565	0.467511	0.601896	0.902208	0.865129	0.932312	0.532565	0.467511	0.601896	0.791539	0.716312	0.852349	0.635359	0.578353	0.695225
AFR	TA-PS (M)	11.1723	0.05	0.457143	0.321412	0.595251	0.888322	0.818154	0.946809	0.457143	0.321412	0.595251	0.6875	0.519963	0.833468	0.547945	0.410959	0.659752
AMR	TA-PS (M)	11.1723	0.05	0.554545	0.457122	0.652642	0.96063	0.9189	0.991668	0.554545	0.457122	0.652642	0.923077	0.840533	0.983871	0.693642	0.608668	0.766682
EAS	TA-PS (M)	11.1723	0.05	0.75	0.555556	0.933387	0.606061	0.428571	0.777778	0.75	0.555556	0.933387	0.571429	0.370278	0.75	0.651163	0.465027	0.8
EUR	TA-PS (M)	11.1723	0.05	0.499052	0.477671	0.521495	0.949907	0.939311	0.959346	0.499052	0.477671	0.521495	0.918206	0.901838	0.932876	0.646369	0.626772	0.665688
SAS	TA-PS (M)	11.1723	0.05	0.466667	0.333333	0.608722	0.945205	0.891892	0.987013	0.466667	0.333333	0.608722	0.851852	0.708272	0.965517	0.6	0.468698	0.722239
MA	GRS2x	1.60257	0.1	0.555698	0.533733	0.575348	0.899251	0.886681	0.91105	0.555698	0.533733	0.575348	0.854534	0.836162	0.871878	0.673257	0.654749	0.691006
NonEUR	GRS2x	1.60257	0.1	0.529148	0.460055	0.594876	0.894389	0.861377	0.926285	0.529148	0.460055	0.594876	0.777027	0.713452	0.843174	0.629469	0.567485	0.682673
AFR	GRS2x	1.60257	0.1	0.318182	0.185147	0.447409	0.931818	0.872093	0.978261	0.318182	0.185147	0.447409	0.714286	0.5	0.913043	0.438356	0.285603	0.571429
AMR	GRS2x	1.60257	0.1	0.572078	0.475235	0.660778	0.860763	0.795077	0.919362	0.572078	0.475235	0.660778	0.775	0.676434	0.863014	0.658824	0.56787	0.731183
EAS	GRS2x	1.60257	0.1	0.526316	0.31238	0.73913	0.903226	0.78125	1	0.526316	0.31238	0.73913	0.8	0.5625	1	0.628571	0.416667	0.790698
EUR	GRS2x	1.60257	0.1	0.557725	0.537668	0.579147	0.90046	0.88707	0.913556	0.557725	0.537668	0.579147	0.863586	0.845092	0.881582	0.677731	0.660908	0.695248
SAS	GRS2x	1.60257	0.1	0.663978	0.512778	0.794886	0.905405	0.831169	0.969231	0.663978	0.512778	0.794886	0.820513	0.675	0.933333	0.731707	0.606705	0.82356
MA	TA-PS	1.73948	0.1	0.619232	0.5987	0.637432	0.904686	0.89237	0.917846	0.619232	0.5987	0.637432	0.873828	0.857141	0.890781	0.724441	0.708313	0.739858
NonEUR	TA-PS	1.73948	0.1	0.502381	0.433321	0.566214	0.933654	0.90604	0.960007	0.502381	0.433321	0.566214	0.840336	0.775194	0.902453	0.629526	0.564252	0.681966
AFR	TA-PS	1.73948	0.1	0.307692	0.179444	0.446863	0.922222	0.85882	0.975904	0.307692	0.179444	0.446863	0.681818	0.466667	0.880059	0.425	0.262295	0.558915
AMR	TA-PS	1.73948	0.1	0.575472	0.478261	0.670003	0.935335	0.886359	0.97619	0.575472	0.478261	0.670003	0.882353	0.793637	0.955882	0.69542	0.606897	0.766675
EAS	TA-PS	1.73948	0.1	0.375	0.1875	0.588302	1	1	1	0.375	0.1875	0.588302	1	1	1	0.545455	0.315789	0.740847
EUR	TA-PS	1.73948	0.1	0.63025	0.60975	0.65123	0.899787	0.88591	0.911733	0.63025	0.60975	0.65123	0.876228	0.859766	0.890839	0.733306	0.716439	0.748861
SAS	TA-PS	1.73948	0.1	0.596154	0.438569	0.740071	0.916667	0.847196	0.973684	0.596154	0.438569	0.740071	0.823529	0.68	0.944444	0.691833	0.552632	0.804354
MA	TA-PS (S)	0.726797	0.1	0.714746	0.694184	0.733285	0.895749	0.882293	0.908432	0.714746	0.694184	0.733285	0.879463	0.864708	0.894196	0.788657	0.77356	0.802208
NonEUR	TA-PS (S)	0.726797	0.1	0.747748	0.685155	0.80673	0.87013	0.82978	0.904298	0.747748	0.685155	0.80673	0.803109	0.747524	0.850868	0.774499	0.726852	0.81536
AFR	TA-PS (S)	0.726797	0.1	0.75	0.612245	0.86845	0.829545	0.744438	0.902439	0.75	0.612245	0.86845	0.705882	0.574008	0.825	0.72549	0.615385	0.815554
AMR	TA-PS (S)	0.726797	0.1	0.737864	0.649456	0.821082	0.910569	0.850374	0.952381	0.737864	0.649456	0.821082	0.873563	0.791182	0.934225	0.799061	0.731406	0.855707
EAS	TA-PS (S)	0.726797	0.1	0.769231	0.571429	0.941176	0.869565	0.733269	0.966694	0.769231	0.571429	0.941176	0.807692	0.615278	0.95	0.782609	0.620557	0.896587
EUR	TA-PS (S)	0.726797	0.1	0.710314	0.690439	0.729476	0.90037	0.88622	0.91323	0.710314	0.690439	0.729476	0.888957	0.872739	0.904113	0.78978	0.775148	0.803577
SAS	TA-PS (S)	0.726797	0.1	0.769231	0.63825	0.880952	0.849315	0.756748	0.926471	0.769231	0.63825	0.880952	0.769231	0.634109	0.882387	0.765432	0.659341	0.857143
MA	TA-PS (M)	10.3472	0.1	0.711755	0.69399	0.730305	0.892728	0.880047	0.904634	0.711755	0.69399	0.730305	0.875946	0.860803	0.890241	0.785535	0.772362	0.798977
NonEUR	TA-PS (M)	10.3472	0.1	0.726198	0.665116	0.785389	0.85	0.813249	0.892371	0.726198	0.665116	0.785389	0.771767	0.714286	0.829022	0.747641	0.699739	0.791676
AFR	TA-PS (M)	10.3472	0.1	0.64	0.5	0.785783	0.842697	0.759016	0.913067	0.64	0.5	0.785783	0.684211	0.545405	0.819736	0.659341	0.543472	0.770861
AMR	TA-PS (M)	10.3472	0.1	0.779817	0.69305	0.851871	0.910714	0.857143	0.955598	0.779817	0.69305	0.851871	0.877778	0.806809	0.937516	0.825397	0.764016	0.875691
EAS	TA-PS (M)	10.3472	0.1	0.761905	0.571429	0.941258	0.466667	0.299907	0.653879	0.761905	0.571429	0.941258	0.5	0.323506	0.676471	0.6	0.44	0.745775
EUR	TA-PS (M)	10.3472	0.1	0.710072	0.691099	0.729312	0.899523	0.887078	0.913301	0.710072	0.691099	0.729312	0.888406	0.874548	0.903466	0.789349	0.774839	0.802961
SAS	TA-PS (M)	10.3472	0.1	0.682927	0.543478	0.812536	0.917808	0.846127	0.972222	0.682927	0.543478	0.812536	0.84375	0.714286	0.945946	0.753247	0.637648	0.847059
MA	GRS2x	1.31792	0.15	0.7064	0.688642	0.724477	0.848661	0.832878	0.863743	0.7064	0.688642	0.724477	0.832304	0.815431	0.849	0.76413	0.750112	0.778091
NonEUR	GRS2x	1.31792	0.15	0.701923	0.645154	0.761422	0.840125	0.798645	0.879769	0.701923	0.645154	0.761422	0.755925	0.691935	0.815008	0.727273	0.679191	0.775828
AFR	GRS2x	1.31792	0.15	0.604651	0.466538	0.744691	0.923077	0.862069	0.97561	0.604651	0.466538	0.744691	0.810811	0.666667	0.931856	0.690066	0.567048	0.8
AMR	GRS2x	1.31792	0.15	0.729448	0.639168	0.809002	0.785124	0.703993	0.853454	0.729448	0.639168	0.809002	0.738091	0.651753	0.821798	0.733994	0.663317	0.8
EAS	GRS2x	1.31792	0.15	0.72	0.5	0.909091	0.833333	0.699924	0.939659	0.72	0.5	0.909091	0.75	0.549886	0.916667	0.727273	0.551681	0.863667
EUR	GRS2x	1.31792	0.15	0.705743	0.687047	0.725468	0.849703	0.83342	0.865865	0.705743	0.687047	0.725468	0.841412	0.823727	0.857652	0.767609	0.753813	0.78272
SAS	GRS2x	1.31792	0.15	0.745098	0.615341	0.862811	0.848661	0.753618	0.924084	0.745098	0.615341	0.862811	0.764706	0.627896	0.879328	0.752688	0.644425	0.851074
MA	TA-PS	1.11113	0.15	0.736311	0.718949	0.753118	0.853496	0.839154	0.868319	0.736311	0.718949	0.753118	0.842459	0.82739	0.858365	0.786029	0.772966	0.798264
NonEUR	TA-PS	1.11113	0.15	0.648964	0.584987	0.709688	0.875	0.837061	0.910256	0.648964	0.584987	0.709688	0.782857	0.72432	0.842137	0.709755	0.657821	0.756769
AFR	TA-PS	1.11113	0.15	0.5	0.358457	0.642897	0.898805	0.829539	0.957447	0.5	0.358457	0.642897	0.72973	0.576894	0.875	0.592593	0.457107	0.709692
AMR	TA-PS	1.11113	0.15	0.698113	0.616054	0.787049	0.837398	0.768655	0.899181	0.698113	0.616054	0.787049	0.78143	0.696951	0.864222	0.738462	0.666667	0.804025
EAS	TA-PS	1.11113	0.15	0.578947	0.352941	0.777778	0.933333	0.833333	1	0.578947	0.352941	0.777778	0.861905	0.636364	1	0.686607	0.47605	0.83871
EUR	TA-PS	1.11113	0.15	0.744845	0.726661	0.763598	0.849879	0.833778	0.86562	0.744845	0.726661	0.763598	0.848114	0.831444	0.864016	0.793414	0.779154	0.806968
SAS	TA-PS	1.11113	0.15	0.725	0.586957	0.846154	0.888194	0.814286	0.956522	0.725	0.586957	0.846154	0.809017	0.674419	0.918946	0.76087	0.653027	0.854369
MA	TA-PS (S)	0.2506	0.15	0.796353	0.779437	0.811354	0.840363	0.825164	0.85479	0.796353	0.779437	0.811354	0.841504	0.825885	0.856549	0.818271	0.804256	0.829388
NonEUR	TA-PS (S)	0.2506	0.15	0.809878	0.759995	0.85941	0.781702	0.733729	0.825972	0.809878	0.759995	0.85941	0.721992	0.663965	0.779071	0.76313	0.71925	0.807099
AFR	TA-PS (S)	0.2506	0.15	0.836735	0.714286	0.933333	0.785714	0.693838	0.861722	0.836735	0.714286	0.933333	0.673469	0.559942	0.791096	0.745455	0.652532	0.829644
AMR	TA-PS (S)	0.2506	0.15	0.787234	0.705882	0.858696	0.781513	0.709911	0.857143	0.787234	0.705882	0.858696	0.752381	0.666667	0.82694	0.768577	0.701018	0.826452
EAS	TA-PS (S)	0.2506	0.15	0.761905	0.55	0.9375	0.769231	0.593721	0.909091	0.761905	0.55	0.9375	0.695652	0.478261	0.875125	0.727273	0.545455	0.857143
EUR	TA-PS (S)	0.2506	0.15	0.795113	0.777938	0.811617	0.850039	0.832897	0.865833	0.795113	0.777938	0.811617	0.8564	0.840576	0.871943	0.824511	0.812045	0.836896
SAS	TA-PS (S)	0.2506	0.15	0.854167	0.75	0.945455	0.791667	0.690141	0.878788	0.854167	0.75	0.945455	0.725648	0.6	0.836735	0.784314	0.686854	0.865385
MA	TA-PS (M)	9.87105	0.15	0.794407	0.778198	0.811122	0.839475	0.822304	0.852895	0.794407	0.778198	0.811122	0.840423	0.823879	0.854967	0.816823	0.804081	0.828922
NonEUR	TA-PS (M)	9.87105	0.15	0.790211	0.736091	0.841641	0.773227	0.724247	0.81519	0.790211	0.736091	0.841641	0.709016	0.65272	0.76449	0.747176	0.702942	0.789474
AFR	TA-PS (M)	9.87105	0.15	0.770833	0.639972	0.886374	0.820225	0.739118	0.90363	0.770833	0.639972	0.886374	0.702128	0.574458	0.826087	0.733945	0.623348	0.822457
AMR	TA-PS (M)	9.87105	0.15	0.825888	0.749944	0.898347	0.788007	0.715302	0.856061	0.825888	0.749944	0.898347	0.765766	0.679245	0.841121	0.792952	0.729716	0.849063
EAS	TA-PS (M)	9.87105	0.15	0.766667	0.571429	0.944444	0.393939	0.238025	0.571429	0.766667	0.571429	0.944444	0.470588	0.31238	0.645161	0.581818	0.416667	0.733333
EUR	TA-PS (M)	9.87105	0.15	0.795576	0.7764	0.812865	0.849659	0.833597	0.86561	0.795576	0.7764	0.812865	0.856374	0.841655	0.8715	0.824877	0.811454	0.836773
SAS	TA-PS (M)	9.87105	0.15	0.745276	0.613636	0.866667	0.84507	0.756748	0.926497	0.745276	0.613636	0.866667	0.76	0.627765	0.88	0.755329	0.637681	0.839506
MA	GRS2x	0.964636	0.2	0.760069	0.743003	0.776072	0.800274	0.782764	0.816819	0.760069	0.743003	0.776072	0.802307	0.785246	0.817855	0.780744	0.76774	0.79242
NonEUR	GRS2x	0.964636	0.2	0.735426	0.676053	0.793745	0.801932	0.760246	0.842825	0.735426	0.676053	0.793745	0.722608	0.662148	0.78126	0.728909	0.680755	0.773374
AFR	GRS2x	0.964636	0.2	0.642857	0.511099	0.775567	0.863158	0.789443	0.929412	0.642857	0.511099	0.775567	0.72093	0.586957	0.843767	0.675	0.568175	0.780516
AMR	GRS2x	0.964636	0.2	0.769231	0.684783	0.842615	0.738739	0.658895	0.808696	0.769231	0.684783	0.842615	0.711141	0.62037	0.794903	0.738739	0.663551	0.796646
EAS	GRS2x	0.964636	0.2	0.714286	0.5	0.9	0.828571	0.692241	0.962963	0.714286	0.5	0.9	0.75	0.549886	0.9375	0.731707	0.551724	0.863636
EUR	GRS2x	0.964636	0.2	0.762486	0.744232	0.779391	0.799736	0.78102	0.817664	0.762486	0.744232	0.779391	0.810824	0.793469	0.828734	0.785844	0.77205	0.798737
SAS	GRS2x	0.964636	0.2	0.769231	0.639318	0.877551	0.819444	0.723056	0.898766	0.769231	0.639318	0.877551	0.734694	0.607843	0.84317	0.75	0.645143	0.838111
MA	TA-PS	0.70228	0.2	0.791159	0.774503	0.807927	0.803641	0.787543	0.821545	0.791159	0.774503	0.807927	0.811164	0.794466	0.828208	0.800951	0.787341	0.813891
NonEUR	TA-PS	0.70228	0.2	0.72093	0.663364	0.783053	0.831288	0.795241	0.872069	0.72093	0.663364	0.783053	0.75	0.693378	0.808841	0.735294	0.687804	0.781457
AFR	TA-PS	0.70228	0.2	0.647059	0.510194	0.782609	0.854715	0.776471	0.92106	0.647059	0.510194	0.782609	0.704545	0.55814	0.837209	0.674157	0.549949	0.770833
AMR	TA-PS	0.70228	0.2	0.76	0.670101	0.838392	0.798353	0.72796	0.865546	0.76	0.670101	0.838392	0.76	0.679209	0.83533	0.759615	0.692287	0.818616
EAS	TA-PS	0.70228	0.2	0.625	0.411765	0.823593	0.935484	0.833333	1	0.625	0.411765	0.823593	0.875	0.666667	1	0.727273	0.526121	0.871795
EUR	TA-PS	0.70228	0.2	0.798107	0.780334	0.814172	0.79979	0.78142	0.817271	0.798107	0.780334	0.814172	0.817621	0.801805	0.832452	0.807518	0.794654	0.820495
SAS	TA-PS	0.70228	0.2	0.769231	0.634511	0.886845	0.821918	0.724638	0.902778	0.769231	0.634511	0.886845	0.744433	0.607826	0.846154	0.752582	0.637363	0.836735
MA	TA-PS (S)	-0.118841	0.2	0.849669	0.835276	0.864742	0.789522	0.772043	0.80605	0.849669	0.835276	0.864742	0.81136	0.796585	0.826804	0.830093	0.818757	0.84196
NonEUR	TA-PS (S)	-0.118841	0.2	0.872384	0.825521	0.912859	0.728155	0.678668	0.778918	0.872384	0.825521	0.912859	0.692885	0.634792	0.745456	0.771593	0.728437	0.810295
AFR	TA-PS (S)	-0.118841	0.2	0.857143	0.73913	0.944444	0.738636	0.651163	0.826124	0.857143	0.73913	0.944444	0.645161	0.523791	0.753635	0.735849	0.629603	0.819693
AMR	TA-PS (S)	-0.118841	0.2	0.884615	0.817308	0.942321	0.745534	0.672566	0.821727	0.884615	0.817308	0.942321	0.744908	0.669352	0.822593	0.809917	0.748743	0.861928
EAS	TA-PS (S)	-0.118841	0.2	0.769231	0.571429	0.933438	0.6	0.428434	0.782638	0.769231	0.571429	0.933438	0.575758	0.371402	0.769286	0.666667	0.444444	0.805982
EUR	TA-PS (S)	-0.118841	0.2	0.848269	0.832398	0.863419	0.799679	0.780837	0.81881	0.848269	0.832398	0.863419	0.826383	0.811084	0.843056	0.836948	0.824777	0.849052
SAS	TA-PS (S)	-0.118841	0.2	0.918367	0.830179	0.980392	0.738278	0.628524	0.830986	0.918367	0.830179	0.980392	0.696429	0.585687	0.80303	0.792079	0.703664	0.862776
MA	TA-PS (M)	9.50161	0.2	0.846677	0.833116	0.860377	0.788871	0.772177	0.806001	0.846677	0.833116	0.860377	0.810678	0.794126	0.825277	0.828357	0.81669	0.839439
NonEUR	TA-PS (M)	9.50161	0.2	0.84	0.790896	0.889892	0.724306	0.676006	0.773467	0.84	0.790896	0.889892	0.680451	0.624988	0.738024	0.752344	0.707883	0.79306
AFR	TA-PS (M)	9.50161	0.2	0.8125	0.692273	0.914938	0.787367	0.697674	0.866667	0.8125	0.692273	0.914938	0.672902	0.545455	0.793717	0.73798	0.62963	0.819071
AMR	TA-PS (M)	9.50161	0.2	0.87619	0.80411	0.932055	0.733333	0.647059	0.811478	0.87619	0.80411	0.932055	0.733871	0.652166	0.811992	0.796573	0.734874	0.851417
EAS	TA-PS (M)	9.50161	0.2	0.769231	0.571273	0.941176	0.363636	0.2	0.538462	0.769231	0.571273	0.941176	0.459459	0.294118	0.62869	0.576271	0.4	0.714286
EUR	TA-PS (M)	9.50161	0.2	0.847871	0.831979	0.863399	0.800106	0.780454	0.817793	0.847871	0.831979	0.863399	0.826838	0.810572	0.842986	0.837089	0.825479	0.849468
SAS	TA-PS (M)	9.50161	0.2	0.833333	0.717857	0.931818	0.791667	0.698363	0.876718	0.833333	0.717857	0.931818	0.723241	0.596483	0.839286	0.772277	0.666667	0.851915
MA	GRS2x	0.453191	0.25	0.793688	0.777682	0.810036	0.749256	0.731314	0.767767	0.793688	0.777682	0.810036	0.771084	0.754308	0.788618	0.782325	0.768905	0.795048
NonEUR	GRS2x	0.453191	0.25	0.790179	0.740901	0.844055	0.742038	0.692534	0.787982	0.790179	0.740901	0.844055	0.680553	0.623128	0.7393	0.731295	0.685087	0.776676
AFR	GRS2x	0.453191	0.25	0.709384	0.574468	0.826108	0.845299	0.767422	0.915663	0.709384	0.574468	0.826108	0.714286	0.583295	0.826982	0.709677	0.6	0.803743
AMR	GRS2x	0.453191	0.25	0.793814	0.716951	0.873786	0.66545	0.580633	0.748018	0.793814	0.716951	0.873786	0.663793	0.581395	0.743363	0.723214	0.65413	0.787344
EAS	GRS2x	0.453191	0.25	0.761905	0.5625	0.9375	0.733333	0.5625	0.88241	0.761905	0.5625	0.9375	0.666667	0.461538	0.842105	0.711111	0.536504	0.836364
EUR	GRS2x	0.453191	0.25	0.793768	0.776869	0.810902	0.749868	0.729093	0.769567	0.793768	0.776869	0.810902	0.781866	0.763185	0.798179	0.787808	0.774713	0.800567
SAS	GRS2x	0.453191	0.25	0.877551	0.770759	0.957469	0.75	0.644737	0.840637	0.877551	0.770759	0.957469	0.692308	0.575758	0.8	0.771792	0.681783	0.848039
MA	TA-PS	0.320367	0.25	0.838356	0.823827	0.851832	0.754734	0.735316	0.773026	0.838356	0.823827	0.851832	0.784259	0.768419	0.800083	0.810464	0.798251	0.821612
NonEUR	TA-PS	0.320367	0.25	0.796163	0.735566	0.845072	0.78686	0.739518	0.828832	0.796163	0.735566	0.845072	0.724354	0.666667	0.776384	0.757202	0.712443	0.797417
AFR	TA-PS	0.320367	0.25	0.673913	0.530612	0.803932	0.845299	0.761905	0.911118	0.673913	0.530612	0.803932	0.702128	0.56519	0.825414	0.686275	0.564024	0.778974
AMR	TA-PS	0.320367	0.25	0.836637	0.757576	0.908163	0.717742	0.635657	0.798323	0.836637	0.757576	0.908163	0.712	0.63332	0.792808	0.768913	0.703679	0.829331
EAS	TA-PS	0.320367	0.25	0.666667	0.45	0.866667	0.875	0.73913	0.96875	0.666667	0.45	0.866667	0.780193	0.562438	0.947368	0.714286	0.514249	0.857143
EUR	TA-PS	0.320367	0.25	0.843137	0.826208	0.858625	0.749201	0.730192	0.769925	0.843137	0.826208	0.858625	0.791445	0.774773	0.808712	0.816447	0.803531	0.828579
SAS	TA-PS	0.320367	0.25	0.894737	0.804854	0.977285	0.80597	0.703679	0.894737	0.894737	0.804854	0.977285	0.754098	0.630415	0.865417	0.816667	0.727186	0.888889
MA	TA-PS (S)	-0.376664	0.25	0.883128	0.869037	0.895896	0.739269	0.720701	0.757307	0.883128	0.869037	0.895896	0.783554	0.767907	0.798468	0.830415	0.818976	0.842044
NonEUR	TA-PS (S)	-0.376664	0.25	0.879051	0.833333	0.921314	0.681958	0.626849	0.733119	0.879051	0.833333	0.921314	0.659295	0.599204	0.712284	0.752363	0.707608	0.792899
AFR	TA-PS (S)	-0.376664	0.25	0.877193	0.777652	0.958333	0.693182	0.591372	0.789474	0.877193	0.777652	0.958333	0.606061	0.486101	0.724667	0.717753	0.616822	0.803033
AMR	TA-PS (S)	-0.376664	0.25	0.894231	0.831544	0.951935	0.701613	0.615351	0.776788	0.894231	0.831544	0.951935	0.714286	0.633575	0.790222	0.794393	0.732727	0.848
EAS	TA-PS (S)	-0.376664	0.25	0.772727	0.571429	0.933333	0.529412	0.346121	0.700068	0.772727	0.571429	0.933333	0.533333	0.344801	0.709677	0.627451	0.439024	0.766731
EUR	TA-PS (S)	-0.376664	0.25	0.883457	0.869108	0.897104	0.749326	0.730602	0.768948	0.883457	0.869108	0.897104	0.79889	0.783048	0.813665	0.838869	0.827181	0.850272
SAS	TA-PS (S)	-0.376664	0.25	0.918643	0.82606	0.98	0.697368	0.583266	0.789513	0.918643	0.82606	0.98	0.661765	0.54996	0.775869	0.767857	0.673267	0.850403
MA	TA-PS (M)	9.24378	0.25	0.882316	0.868845	0.895341	0.738751	0.721318	0.756457	0.882316	0.868845	0.895341	0.782337	0.76736	0.796893	0.829278	0.818236	0.84023
NonEUR	TA-PS (M)	9.24378	0.25	0.877273	0.833313	0.917392	0.6752	0.619926	0.725613	0.877273	0.833313	0.917392	0.653974	0.597938	0.705674	0.748515	0.704912	0.789308
AFR	TA-PS (M)	9.24378	0.25	0.88	0.78	0.958333	0.741573	0.643658	0.824749	0.88	0.78	0.958333	0.647887	0.531204	0.760563	0.745455	0.647619	0.829268
AMR	TA-PS (M)	9.24378	0.25	0.895238	0.833292	0.952403	0.681994	0.603306	0.761915	0.895238	0.833292	0.952403	0.70229	0.624975	0.780352	0.785124	0.724872	0.845815
EAS	TA-PS (M)	9.24378	0.25	0.809524	0.631579	0.956567	0.323529	0.166667	0.5	0.809524	0.631579	0.956567	0.453463	0.3125	0.615385	0.578784	0.428495	0.716418
EUR	TA-PS (M)	9.24378	0.25	0.882926	0.869109	0.897433	0.749866	0.729935	0.769392	0.882926	0.869109	0.897433	0.798979	0.782363	0.814594	0.838833	0.826712	0.850013
SAS	TA-PS (M)	9.24378	0.25	0.875	0.771902	0.957447	0.722222	0.616661	0.820513	0.875	0.771902	0.957447	0.672727	0.558787	0.785744	0.761905	0.666667	0.844037

### Sheet: TS 11
Supplementary Table 11	Comparison of sensitivity, specificity and F1 score between GRS2x and trans-ancestral scores (TA-PS), based on the Z-test.
		Sensibility		Specificity		F1-score
Z-test	Ancestry	p_sen	z_sen	p_spe	z_spe	p_f1	z_f1
GRS2x vs TA-PS	MA	2.16763e-09	-5.98472	0.382017	-0.874186	3.13223e-08	-5.53388
GRS2x vs TA-PS	NonEUR	0.436413	0.778265	0.0177233	-2.37135	0.998443	-0.00195165
GRS2x vs TA-PS	AFR	0.875414	0.156786	0.723108	0.354308	0.854661	0.183175
GRS2x vs TA-PS	AMR	0.94284	-0.0717009	0.0186717	-2.35202	0.379716	-0.87842
GRS2x vs TA-PS	EAS	0.164547	1.38994	0.0828837	-1.73419	0.3837	0.871099
GRS2x vs TA-PS	EUR	7.17385e-12	-6.85415	0.920669	0.0995916	2.23886e-10	-6.34399
GRS2x vs TA-PS	SAS	0.345963	0.942448	0.749164	-0.319742	0.471036	0.720794
GRS2x vs TA-PS (S)	MA	9.63665e-51	-14.9819	0.573113	0.563473	1.00014e-35	-12.4767
GRS2x vs TA-PS (S)	NonEUR	2.07191e-10	-6.35591	0.142888	1.46512	7.99316e-07	-4.93553
GRS2x vs TA-PS (S)	AFR	1.08682e-10	-6.45435	0.000159251	3.77618	8.21839e-05	-3.93794
GRS2x vs TA-PS (S)	AMR	0.000460753	-3.50259	0.116203	-1.57091	0.000762305	-3.36613
GRS2x vs TA-PS (S)	EAS	0.0256585	-2.23134	0.546377	0.603198	0.106446	-1.61437
GRS2x vs TA-PS (S)	EUR	3.8353e-47	-14.4207	0.989406	0.0132774	1.84692e-37	-12.7907
GRS2x vs TA-PS (S)	SAS	0.143599	-1.46252	0.111255	1.59258	0.542108	-0.609629

### Sheet: TS 12
Supplementary Table 12	AUROC of the various PRS tested in the validation cohorts.
Cohort	Ancestry	PRS	AUROC	CI lower (95%)	CI upper (95%)
CHOP-CAG	AFR	GRS2x	0.725751	0.6956	0.7559
CHOP-CAG	AFR	TA-PS	0.720148	0.69	0.7503
CHOP-CAG	AFR	TA-PS (S)	0.729035	0.6988	0.7593
CHOP-CAG	AFR	TA-PS (M)	0.728811	0.2342	0.6807
CHOP-CAG	EUR	GRS2x	0.776693	0.7534	0.8
CHOP-CAG	EUR	TA-PS	0.7809	0.7579	0.8039
CHOP-CAG	EUR	TA-PS (S)	0.777303	0.7542	0.8004
CHOP-CAG	EUR	TA-PS (M)	0.778978	0.6838	0.7673
CHOP-CAG	SAS	GRS2x	0.723977	0.6248	0.8232
CHOP-CAG	SAS	TA-PS	0.765263	0.6707	0.8598
CHOP-CAG	SAS	TA-PS (S)	0.736491	0.6439	0.8291
CHOP-CAG	SAS	TA-PS (M)	0.747368	0.7559	0.802
CHOP-CAG	other	GRS2x	0.705048	0.6623	0.7478
CHOP-CAG	other	TA-PS	0.7278	0.6864	0.7692
CHOP-CAG	other	TA-PS (S)	0.719984	0.6778	0.7622
CHOP-CAG	other	TA-PS (M)	0.725574	0.6987	0.7589
NA
GRACE-T1D	EAS	GRS2x	0.777396	0.74017	0.814622
GRACE-T1D	EAS	TA-PS	0.776891	0.739644	0.814138
GRACE-T1D	EAS	TA-PS (S)	0.809569	0.774711	0.844426
GRACE-T1D	EAS	TA-PS (M)	0.805943	0.770828	0.841058
NA
AoU	AFR	GRS2x	0.617471	0.573804	0.617471
AoU	AFR	TA-PS	0.666397	0.626458	0.666397
AoU	AFR	TA-PS (S)	0.651888	0.609707	0.651888
AoU	AFR	TA-PS (M)	0.647073	0.604485	0.647073
AoU	AMR	GRS2x	0.693334	0.659186	0.693334
AoU	AMR	TA-PS	0.679351	0.644617	0.679351
AoU	AMR	TA-PS (S)	0.68832	0.654034	0.68832
AoU	AMR	TA-PS (M)	0.687405	0.653243	0.687405
AoU	EUR	GRS2x	0.821012	0.80032	0.821012
AoU	EUR	TA-PS	0.80131	0.780825	0.80131
AoU	EUR	TA-PS (S)	0.820548	0.799935	0.820548
AoU	EUR	TA-PS (M)	0.819129	0.798404	0.819129
AoU	MA	GRS2x	0.731345	0.713327	0.749364
AoU	MA	TA-PS	0.741394	0.724821	0.757967
AoU	MA	TA-PS (S)	0.752197	0.735348	0.769046
AoU	MA	TA-PS (M)	0.750434	0.733522	0.767346
NA
UKB	MA	GRS2x	0.811643	0.794814	0.828471
UKB	MA	TA-PS	0.842592	0.827319	0.857865
UKB	MA	TA-PS (S)	0.857438	0.842002	0.872873
UKB	MA	TA-PS (M)	0.855515	0.839991	0.871039

### Sheet: TS 13
Supplementary Table 13	Delongs Test in the validation cohorts.
Cohort	Ancestry	PRS1	PRS2	AUROC1	AUROC2	p-value	Delta (AUROC1 - AUROC2)	CI lower (95%)	CI uppe (95%)
CHOP-CAG	EUR	GRS2x	TA-PS	0.776693	0.7809	0.341416	-0.00420686	-0.0128738	0.00446005
CHOP-CAG	EUR	GRS2x	TA-PS (S)	0.776693	0.777303	0.859099	-0.00060943	-0.0073381	0.00611924
CHOP-CAG	EUR	GRS2x	TA-PS (M)	0.776693	0.778978	0.454898	-0.00228536	-0.00827957	0.00370884
CHOP-CAG	EUR	TA-PS	TA-PS (S)	0.7809	0.777303	0.309357	0.00359743	-0.00333859	0.0105335
CHOP-CAG	EUR	TA-PS	TA-PS (M)	0.7809	0.778978	0.523245	0.0019215	-0.00397829	0.00782129
CHOP-CAG	EUR	TA-PS (S)	TA-PS (M)	0.777303	0.778978	0.0391686	-0.00167593	-0.00326865	-8.322e-05
CHOP-CAG	other	GRS2x	TA-PS	0.705048	0.7278	0.0030172	-0.0227526	-0.0377882	-0.00771707
CHOP-CAG	other	GRS2x	TA-PS (S)	0.705048	0.719984	0.0198474	-0.0149361	-0.0275045	-0.00236762
CHOP-CAG	other	GRS2x	TA-PS (M)	0.705048	0.725574	0.00177623	-0.0205265	-0.0333995	-0.00765352
CHOP-CAG	other	TA-PS	TA-PS (S)	0.7278	0.719984	0.174858	0.00781657	-0.00347541	0.0191086
CHOP-CAG	other	TA-PS	TA-PS (M)	0.7278	0.725574	0.304756	0.00222612	-0.00202532	0.00647756
CHOP-CAG	other	TA-PS (S)	TA-PS (M)	0.719984	0.725574	0.137257	-0.00559045	-0.0129637	0.00178282
CHOP-CAG	AFR	GRS2x	TA-PS	0.725751	0.720148	0.467695	0.00560385	-0.00952011	0.0207278
CHOP-CAG	AFR	GRS2x	TA-PS (S)	0.725751	0.729035	0.587874	-0.00328325	-0.015158	0.00859152
CHOP-CAG	AFR	GRS2x	TA-PS (M)	0.725751	0.728811	0.601073	-0.00306	-0.0145308	0.0084108
CHOP-CAG	AFR	TA-PS	TA-PS (S)	0.720148	0.729035	0.0586418	-0.0088871	-0.0180991	0.000324913
CHOP-CAG	AFR	TA-PS	TA-PS (M)	0.720148	0.728811	0.00558866	-0.00866384	-0.014792	-0.00253565
CHOP-CAG	AFR	TA-PS (S)	TA-PS (M)	0.729035	0.728811	0.905819	0.000223253	-0.00347517	0.00392168
CHOP-CAG	SAS	GRS2x	TA-PS	0.723977	0.765263	0.0316242	-0.0412865	-0.0789398	-0.00363332
CHOP-CAG	SAS	GRS2x	TA-PS (S)	0.723977	0.736491	0.387392	-0.0125146	-0.0408925	0.0158633
CHOP-CAG	SAS	GRS2x	TA-PS (M)	0.723977	0.747368	0.0829323	-0.0233918	-0.0498336	0.00304998
CHOP-CAG	SAS	TA-PS	TA-PS (S)	0.765263	0.736491	0.102043	0.0287719	-0.00571856	0.0632624
CHOP-CAG	SAS	TA-PS	TA-PS (M)	0.765263	0.747368	0.134531	0.0178947	-0.00554287	0.0413323
CHOP-CAG	SAS	TA-PS (S)	TA-PS (M)	0.736491	0.747368	0.0874555	-0.0108772	-0.0233521	0.00159771
GRACE-T1D	EAS	GRS2x	TA-PS	0.777396	0.776891	0.251439	-0.000358144	0.00136845	0.00134577
GRACE-T1D	EAS	GRS2x	TA-PS (S)	0.777396	0.809569	0.00450507	-0.0321726	-0.0543723	-0.00997286
GRACE-T1D	EAS	GRS2x	TA-PS (M)	0.777396	0.805943	0.0321878	-0.0285467	-0.0546666	-0.00242688
GRACE-T1D	EAS	TA-PS	TA-PS (S)	0.776891	0.809569	0.00407619	-0.0326778	-0.0549767	-0.0103788
GRACE-T1D	EAS	TA-PS	TA-PS (M)	0.776891	0.805943	0.029804	-0.0290519	-0.0552594	-0.00284439
GRACE-T1D	EAS	TA-PS (S)	TA-PS (M)	0.809569	0.805943	0.0157286	0.00682517	0.00128636	0.012364
AoU	MA	GRS2x	TA-PS	0.731345	0.741394	0.04824	-0.0100486	-0.0200194	-7.78602e-05
AoU	MA	GRS2x	TA-PS (S)	0.731345	0.752197	3.652e-11	-0.0208515	-0.0270273	-0.0146758
AoU	MA	GRS2x	TA-PS (M)	0.731345	0.750434	1.757e-10	-0.0190883	-0.0249513	-0.0132254
AoU	MA	TA-PS	TA-PS (S)	0.741394	0.752197	0.0005851	-0.0108029	-0.0169608	-0.00464508
AoU	MA	TA-PS	TA-PS (M)	0.741394	0.750434	0.01458	-0.0090397	-0.0162935	-0.001786
AoU	MA	TA-PS (S)	TA-PS (M)	0.752197	0.750434	0.003336	0.0017632	0.000585746	0.00294065
AoU	AFR	GRS2x	TA-PS	0.617471	0.666397	1.37e-05	-0.0489269	-0.0709784	-0.0268754
AoU	AFR	GRS2x	TA-PS (S)	0.617471	0.651888	1.464e-07	-0.0344174	-0.0472491	-0.0215857
AoU	AFR	GRS2x	TA-PS (M)	0.617471	0.647073	1.863e-06	-0.0296027	-0.041772	-0.0174333
AoU	AFR	TA-PS	TA-PS (S)	0.666397	0.651888	0.05191	0.0145095	-0.000120043	0.0291391
AoU	AFR	TA-PS	TA-PS (M)	0.666397	0.647073	0.02796	0.0193242	0.00209149	0.036557
AoU	AFR	TA-PS (S)	TA-PS (M)	0.651888	0.647073	0.0005614	0.0048147	0.00207916	0.00755031
AoU	AMR	GRS2x	TA-PS	0.693334	0.679351	0.1361	0.0139825	-0.00440303	0.032368
AoU	AMR	GRS2x	TA-PS (S)	0.693334	0.68832	0.3449	0.0050141	-0.00539043	0.0154186
AoU	AMR	GRS2x	TA-PS (M)	0.693334	0.687405	0.2459	0.0059287	-0.00408556	0.0159431
AoU	AMR	TA-PS	TA-PS (S)	0.679351	0.68832	0.1802	-0.0089684	-0.022084	0.00414726
AoU	AMR	TA-PS	TA-PS (M)	0.679351	0.687405	0.3071	-0.0080538	-0.0235079	0.00740049
AoU	AMR	TA-PS (S)	TA-PS (M)	0.68832	0.687405	0.4724	0.0009146	-0.00157994	0.00340926
AoU	EUR	GRS2x	TA-PS	0.821012	0.80131	0.0002823	0.0197021	0.00906719	0.030337
AoU	EUR	GRS2x	TA-PS (S)	0.821012	0.820548	0.8605	0.0004638	-0.00470919	0.00563683
AoU	EUR	GRS2x	TA-PS (M)	0.821012	0.819129	0.4324	0.0018829	-0.00281759	0.00658342
AoU	EUR	TA-PS	TA-PS (S)	0.80131	0.820548	1.25e-06	-0.0192383	-0.0270168	-0.0114598
AoU	EUR	TA-PS	TA-PS (M)	0.80131	0.819129	0.0001418	-0.0178192	-0.0269981	-0.00864033
AoU	EUR	TA-PS (S)	TA-PS (M)	0.820548	0.819129	0.06692	0.0014191	-9.89597e-05	0.00293714
NA
UKB	MA	GRS2x	TA-PS	0.811643	0.842592	3.10701e-09	-0.0309493	-0.0411857	-0.0207129
UKB	MA	GRS2x	TA-PS (S)	0.811643	0.857438	8.71912e-31	-0.0457951	-0.0535759	-0.0380143
UKB	MA	GRS2x	TA-PS (M)	0.811643	0.855515	6.06499e-32	-0.0438723	-0.0511824	-0.0365621
UKB	MA	TA-PS	TA-PS (S)	0.842592	0.857438	5.56783e-06	-0.0148458	-0.0212518	-0.00843976
UKB	MA	TA-PS	TA-PS (M)	0.842592	0.855515	0.000252721	-0.012923	-0.0198443	-0.00600163
UKB	MA	TA-PS (S)	TA-PS (M)	0.857438	0.855515	1.26976e-07	0.00192279	0.00120947	0.00263612

### Sheet: TS 14
Supplementary Table 14	Metrics (sensitivity, specificity, F1) of the PRS by Cutoff in the validation cohorts.
					Sensibility			Specificity			F1
Cohort	PRS	Ancestry	Cutoff (%)	Cutoff (Score)	Value	CI lower (95%)	CI upper (95%)	Value	CI lower (95%)	CI upper (95%)	Value	CI lower (95%)	CI upper (95%)
GRACE-T1D	GRS2x	EAS	5	3.02717	0.190801	0.148515	0.236504	0.947547	0.920523	0.970007	0.305556	0.248524	0.366205
GRACE-T1D	TA-PS	EAS	5	2.97299	0.190164	0.146843	0.238414	0.947724	0.921616	0.971224	0.305791	0.243742	0.368132
GRACE-T1D	TA-PS (M)	EAS	5	11.4927	0.348054	0.292043	0.403509	0.947101	0.919185	0.970874	0.496314	0.434772	0.555556
GRACE-T1D	TA-PS (S)	EAS	5	1.76182	0.363344	0.309744	0.424031	0.948387	0.921757	0.970876	0.513003	0.453598	0.574166
GRACE-T1D	GRS2x	EAS	10	2.3675	0.501706	0.441546	0.560815	0.899023	0.862723	0.931386	0.624176	0.567789	0.674557
GRACE-T1D	TA-PS	EAS	10	2.31051	0.5	0.447009	0.559738	0.89786	0.8625	0.930002	0.623085	0.572028	0.672032
GRACE-T1D	TA-PS (M)	EAS	10	11.0111	0.491525	0.43321	0.54663	0.89769	0.86227	0.931469	0.615711	0.562334	0.66095
GRACE-T1D	TA-PS (S)	EAS	10	1.26319	0.527143	0.463911	0.585036	0.897306	0.862618	0.930802	0.645963	0.587196	0.696674
GRACE-T1D	GRS2x	EAS	15	1.7009	0.56446	0.509276	0.622388	0.849315	0.806651	0.888187	0.655903	0.605787	0.704333
GRACE-T1D	TA-PS	EAS	15	1.63615	0.56454	0.513056	0.618737	0.848725	0.805547	0.887436	0.656219	0.607957	0.700586
GRACE-T1D	TA-PS (M)	EAS	15	10.6032	0.631227	0.577851	0.688414	0.849152	0.808511	0.886703	0.707031	0.662743	0.74763
GRACE-T1D	TA-PS (S)	EAS	15	0.859936	0.618631	0.56493	0.673209	0.848057	0.805989	0.888889	0.697765	0.651896	0.738361
GRACE-T1D	GRS2x	EAS	20	1.6627	0.626519	0.572379	0.680749	0.79868	0.75	0.841218	0.683453	0.636868	0.727289
GRACE-T1D	TA-PS	EAS	20	1.5985	0.617747	0.561639	0.67626	0.79932	0.749196	0.842452	0.676806	0.62782	0.723487
GRACE-T1D	TA-PS (M)	EAS	20	10.3054	0.696113	0.647003	0.745169	0.8	0.754149	0.842638	0.732908	0.691996	0.769511
GRACE-T1D	TA-PS (S)	EAS	20	0.413126	0.712281	0.662289	0.763453	0.798013	0.753192	0.84123	0.742049	0.701485	0.781737
GRACE-T1D	GRS2x	EAS	25	1.60054	0.650599	0.598585	0.701725	0.748377	0.697903	0.797316	0.680658	0.638914	0.720546
GRACE-T1D	TA-PS	EAS	25	1.53112	0.64527	0.593214	0.698313	0.749631	0.69967	0.794883	0.677809	0.631574	0.722721
GRACE-T1D	TA-PS (M)	EAS	25	10.0781	0.731992	0.681386	0.781693	0.749191	0.698623	0.793707	0.734349	0.695492	0.77205
GRACE-T1D	TA-PS (S)	EAS	25	0.169307	0.733096	0.680776	0.781717	0.750809	0.698402	0.796827	0.736326	0.695942	0.776121
NA
CHOP-CAG	GRS2x	AFR	5	11.6935	0.0808	0.0544	0.1094	0.997	0.9938	0.9993	0.1483	0.1019	0.1951
CHOP-CAG	TA-PS	AFR	5	2.7822	0.2345	0.1897	0.2778	0.9652	0.9544	0.9754	0.3451	0.2899	0.397
CHOP-CAG	TA-PS (S)	AFR	5	3.3852	0.2184	0.1792	0.2594	0.9747	0.9663	0.983	0.333	0.2814	0.3845
CHOP-CAG	TA-PS (M)	AFR	5	11.7746	0.1588	0.1247	0.1954	0.9856	0.9786	0.9915	0.2619	0.2105	0.314
CHOP-CAG	GRS2x	EUR	5	11.6935	0.2873	0.2472	0.3273	0.9499	0.9405	0.9583	0.3733	0.3256	0.4186
CHOP-CAG	TA-PS	EUR	5	2.7822	0.2879	0.2455	0.3299	0.95	0.9402	0.9588	0.3742	0.3293	0.4205
CHOP-CAG	TA-PS (S)	EUR	5	3.3852	0.2821	0.2451	0.3234	0.95	0.9411	0.9581	0.3694	0.3271	0.4107
CHOP-CAG	TA-PS (M)	EUR	5	11.7746	0.2894	0.2505	0.3297	0.9498	0.94	0.9583	0.3764	0.3329	0.4194
CHOP-CAG	GRS2x	other	5	11.6935	0.1921	0.1363	0.2476	0.9696	0.9598	0.9789	0.2836	0.2091	0.3534
CHOP-CAG	TA-PS	other	5	2.7822	0.2524	0.1973	0.3146	0.9512	0.9378	0.964	0.3344	0.2671	0.3975
CHOP-CAG	TA-PS (S)	other	5	3.3852	0.2767	0.2118	0.3429	0.9497	0.9365	0.9625	0.3576	0.284	0.4264
CHOP-CAG	TA-PS (M)	other	5	11.7746	0.1823	0.1302	0.2371	0.9826	0.9739	0.9899	0.2857	0.2114	0.3578
CHOP-CAG	GRS2x	SAS	5	11.6935	0.194	0.0689	0.353	0.9721	0.951	0.9896	0.2692	0.1051	0.4376
CHOP-CAG	TA-PS	SAS	5	2.7822	0.3624	0.2	0.5455	0.958	0.9338	0.9792	0.4074	0.2326	0.5778
CHOP-CAG	TA-PS (S)	SAS	5	3.3852	0.1935	0.0625	0.3448	0.9586	0.9329	0.9795	0.24	0.087	0.4007
CHOP-CAG	TA-PS (M)	SAS	5	11.7746	0.2286	0.0908	0.3871	0.9586	0.9366	0.9793	0.2795	0.1176	0.4516
CHOP-CAG	GRS2x	AFR	10	10.827	0.116	0.0836	0.15	0.9909	0.9855	0.9955	0.2024	0.1501	0.2549
CHOP-CAG	TA-PS	AFR	10	2.108	0.3342	0.2868	0.3822	0.9226	0.9064	0.9362	0.4144	0.3649	0.4647
CHOP-CAG	TA-PS (S)	AFR	10	2.5539	0.31	0.2618	0.3595	0.9414	0.9284	0.9539	0.4092	0.3588	0.4607
CHOP-CAG	TA-PS (M)	AFR	10	11.0573	0.248	0.2049	0.2918	0.9641	0.955	0.9739	0.3603	0.3085	0.4108
CHOP-CAG	GRS2x	EUR	10	10.827	0.4325	0.3868	0.4751	0.8997	0.8876	0.9114	0.4479	0.409	0.4849
CHOP-CAG	TA-PS	EUR	10	2.108	0.4248	0.3802	0.4691	0.8994	0.8875	0.9116	0.4412	0.4004	0.48
CHOP-CAG	TA-PS (S)	EUR	10	2.5539	0.4087	0.365	0.4529	0.8999	0.8865	0.9113	0.428	0.3883	0.4663
CHOP-CAG	TA-PS (M)	EUR	10	11.0573	0.4206	0.3742	0.4667	0.8998	0.8869	0.911	0.4384	0.395	0.4793
CHOP-CAG	GRS2x	other	10	10.827	0.3013	0.241	0.368	0.9399	0.9253	0.954	0.3699	0.3066	0.4445
CHOP-CAG	TA-PS	other	10	2.108	0.3952	0.3298	0.4653	0.8985	0.8798	0.9146	0.408	0.3497	0.4658
CHOP-CAG	TA-PS (S)	other	10	2.5539	0.3664	0.2995	0.433	0.9125	0.8943	0.9279	0.399	0.3325	0.4588
CHOP-CAG	TA-PS (M)	other	10	11.0573	0.2729	0.2062	0.3319	0.9453	0.9309	0.9588	0.3478	0.2724	0.4118
CHOP-CAG	GRS2x	SAS	10	10.827	0.3647	0.1935	0.5484	0.9239	0.8944	0.9509	0.3492	0.1967	0.4923
CHOP-CAG	TA-PS	SAS	10	2.108	0.5	0.3226	0.6757	0.8746	0.8333	0.9117	0.3636	0.2299	0.5
CHOP-CAG	TA-PS (S)	SAS	10	2.5539	0.3333	0.1723	0.5186	0.8832	0.8427	0.9156	0.2703	0.1389	0.4097
CHOP-CAG	TA-PS (M)	SAS	10	11.0573	0.4688	0.2857	0.6667	0.8847	0.844	0.9182	0.3636	0.2222	0.5001
CHOP-CAG	GRS2x	AFR	15	10.1305	0.1589	0.1246	0.1969	0.9835	0.9761	0.99	0.2609	0.2095	0.3137
CHOP-CAG	TA-PS	AFR	15	1.6294	0.4118	0.361	0.4624	0.8621	0.8427	0.8804	0.4328	0.3878	0.4775
CHOP-CAG	TA-PS (S)	AFR	15	1.8066	0.4167	0.3652	0.4695	0.8711	0.8545	0.888	0.4444	0.3983	0.4921
CHOP-CAG	TA-PS (M)	AFR	15	10.4827	0.3451	0.296	0.3995	0.9228	0.9076	0.9368	0.4259	0.3762	0.4789
CHOP-CAG	GRS2x	EUR	15	10.1305	0.5311	0.4858	0.5764	0.85	0.8359	0.8645	0.4669	0.4314	0.5013
CHOP-CAG	TA-PS	EUR	15	1.6294	0.5398	0.4921	0.5826	0.8497	0.8362	0.8647	0.4713	0.4339	0.5066
CHOP-CAG	TA-PS (S)	EUR	15	1.8066	0.5297	0.4833	0.5739	0.8505	0.8354	0.8653	0.466	0.4284	0.5014
CHOP-CAG	TA-PS (M)	EUR	15	10.4827	0.527	0.4805	0.5695	0.8499	0.8361	0.8646	0.4646	0.424	0.4969
CHOP-CAG	GRS2x	other	15	10.1305	0.3615	0.2977	0.4301	0.8977	0.8796	0.9143	0.3785	0.3177	0.4377
CHOP-CAG	TA-PS	other	15	1.6294	0.4864	0.4158	0.5486	0.8479	0.8268	0.8683	0.4199	0.3632	0.4716
CHOP-CAG	TA-PS (S)	other	15	1.8066	0.4444	0.3737	0.522	0.8487	0.8256	0.8706	0.3943	0.3371	0.4528
CHOP-CAG	TA-PS (M)	other	15	10.4827	0.3954	0.3263	0.466	0.9031	0.8847	0.9199	0.4133	0.3487	0.4729
CHOP-CAG	GRS2x	SAS	15	10.1305	0.439	0.2608	0.6129	0.87	0.8299	0.9097	0.3226	0.1842	0.4598
CHOP-CAG	TA-PS	SAS	15	1.6294	0.5	0.3235	0.68	0.8351	0.7895	0.8746	0.3238	0.2062	0.4507
CHOP-CAG	TA-PS (S)	SAS	15	1.8066	0.5	0.3333	0.6667	0.7951	0.7482	0.841	0.2885	0.1782	0.4001
CHOP-CAG	TA-PS (M)	SAS	15	10.4827	0.4688	0.2999	0.6401	0.822	0.7809	0.8636	0.2947	0.1739	0.4082
CHOP-CAG	GRS2x	AFR	20	9.59	0.2337	0.1905	0.2761	0.9729	0.9636	0.9808	0.3515	0.2947	0.4032
CHOP-CAG	TA-PS	AFR	20	1.2297	0.5013	0.4514	0.555	0.8014	0.7802	0.8233	0.4553	0.412	0.5006
CHOP-CAG	TA-PS (S)	AFR	20	1.3238	0.5204	0.4711	0.5668	0.8029	0.7808	0.8235	0.4687	0.4236	0.507
CHOP-CAG	TA-PS (M)	AFR	20	10.047	0.4295	0.3826	0.48	0.8561	0.8381	0.8748	0.4435	0.4	0.4875
CHOP-CAG	GRS2x	EUR	20	9.59	0.6094	0.5672	0.6512	0.7991	0.784	0.8148	0.467	0.4307	0.5028
CHOP-CAG	TA-PS	EUR	20	1.2297	0.6162	0.5726	0.6598	0.8002	0.7836	0.8162	0.4719	0.4377	0.5052
CHOP-CAG	TA-PS (S)	EUR	20	1.3238	0.6054	0.5634	0.648	0.8	0.7839	0.8165	0.4653	0.4302	0.5004
CHOP-CAG	TA-PS (M)	EUR	20	10.047	0.6142	0.5706	0.6578	0.7999	0.7852	0.817	0.4705	0.4362	0.5044
CHOP-CAG	GRS2x	other	20	9.59	0.4545	0.3857	0.5241	0.8524	0.8313	0.8734	0.4046	0.348	0.4625
CHOP-CAG	TA-PS	other	20	1.2297	0.555	0.4906	0.625	0.7976	0.774	0.8197	0.4201	0.3678	0.4721
CHOP-CAG	TA-PS (S)	other	20	1.3238	0.5471	0.4833	0.6132	0.7919	0.7684	0.814	0.4113	0.3626	0.4603
CHOP-CAG	TA-PS (M)	other	20	10.047	0.4788	0.4103	0.5503	0.8466	0.8242	0.8676	0.4161	0.3576	0.4682
CHOP-CAG	GRS2x	SAS	20	9.59	0.5	0.3077	0.68	0.8068	0.7617	0.8514	0.297	0.1839	0.4124
CHOP-CAG	TA-PS	SAS	20	1.2297	0.5714	0.3929	0.7576	0.7692	0.7222	0.8169	0.3044	0.1947	0.4114
CHOP-CAG	TA-PS (S)	SAS	20	1.3238	0.6	0.4165	0.7778	0.7527	0.7003	0.8	0.3025	0.1855	0.4225
CHOP-CAG	TA-PS (M)	SAS	20	10.047	0.6	0.4138	0.7813	0.769	0.7198	0.816	0.3148	0.2018	0.4325
CHOP-CAG	GRS2x	AFR	25	9.16	0.2901	0.2399	0.3362	0.9523	0.9397	0.9624	0.3972	0.3403	0.4483
CHOP-CAG	TA-PS	AFR	25	0.8818	0.5576	0.5084	0.6102	0.743	0.7204	0.7666	0.4517	0.4108	0.4902
CHOP-CAG	TA-PS (S)	AFR	25	0.9337	0.5831	0.5337	0.6356	0.7431	0.7196	0.7661	0.4674	0.4253	0.5057
CHOP-CAG	TA-PS (M)	AFR	25	9.7311	0.5095	0.4609	0.5564	0.8017	0.78	0.8219	0.4608	0.419	0.5017
CHOP-CAG	GRS2x	EUR	25	9.16	0.6707	0.6322	0.71	0.7488	0.7309	0.7643	0.4592	0.4288	0.4882
CHOP-CAG	TA-PS	EUR	25	0.8818	0.694	0.6511	0.7352	0.7493	0.7321	0.768	0.4718	0.4384	0.5039
CHOP-CAG	TA-PS (S)	EUR	25	0.9337	0.6457	0.6	0.6864	0.7497	0.7312	0.7672	0.4474	0.4121	0.4818
CHOP-CAG	TA-PS (M)	EUR	25	9.7311	0.6701	0.6253	0.7106	0.7496	0.7302	0.7676	0.4596	0.4261	0.4924
CHOP-CAG	GRS2x	other	25	9.16	0.5043	0.4326	0.5714	0.8152	0.7936	0.8367	0.4031	0.3478	0.4603
CHOP-CAG	TA-PS	other	25	0.8818	0.6097	0.5424	0.6782	0.7336	0.7074	0.759	0.4	0.3561	0.449
CHOP-CAG	TA-PS (S)	other	25	0.9337	0.6048	0.5353	0.6774	0.7416	0.7167	0.7693	0.4034	0.3571	0.4533
CHOP-CAG	TA-PS (M)	other	25	9.7311	0.5506	0.4815	0.6188	0.7951	0.7705	0.8182	0.4152	0.3647	0.4671
CHOP-CAG	GRS2x	SAS	25	9.16	0.5	0.3076	0.6667	0.7405	0.6877	0.7891	0.2537	0.1467	0.35
CHOP-CAG	TA-PS	SAS	25	0.8818	0.6053	0.4074	0.7715	0.6924	0.6341	0.7464	0.2619	0.1655	0.3597
CHOP-CAG	TA-PS (S)	SAS	25	0.9337	0.6333	0.44	0.8	0.6849	0.6312	0.7402	0.2707	0.1681	0.3659
CHOP-CAG	TA-PS (M)	SAS	25	9.7311	0.6	0.4138	0.7742	0.7163	0.662	0.769	0.2748	0.1818	0.3741
NA
AoU	GRS2x	AFR	5	12.0774	0.17	0.120416	0.217503	0.951605	0.950894	0.952453	0.0724947	0.0494918	0.0971311
AoU	GRS2x	AMR	5	14.3457	0.224806	0.179907	0.262931	0.952443	0.951819	0.953071	0.0977254	0.0760005	0.115433
AoU	GRS2x	EUR	5	14.165	0.451263	0.421969	0.481231	0.954396	0.953967	0.954839	0.160256	0.1474	0.173664
AoU	GRS2x	MA	5	14.0488	0.33139	0.311393	0.356362	0.953324	0.953074	0.953724	0.125599	0.116908	0.138165
AoU	TA-PS	AFR	5	1.78257	0.17	0.130202	0.215606	0.951605	0.951064	0.95234	0.0724947	0.0546211	0.0930407
AoU	TA-PS	AMR	5	2.25414	0.213178	0.178688	0.262979	0.95228	0.951747	0.952988	0.0926706	0.0761304	0.112262
AoU	TA-PS	EUR	5	2.53498	0.344765	0.320171	0.3809	0.953214	0.952853	0.953618	0.122397	0.110281	0.135606
AoU	TA-PS	MA	5	2.3293	0.284743	0.262707	0.304789	0.952772	0.952511	0.953044	0.107919	0.0995266	0.116622
AoU	TA-PS (S)	AFR	5	2.55034	0.195	0.154235	0.245066	0.951949	0.951353	0.952753	0.0831556	0.0645127	0.106132
AoU	TA-PS (S)	AMR	5	3.677	0.251938	0.21189	0.286985	0.952826	0.952297	0.953422	0.10952	0.0914632	0.127027
AoU	TA-PS (S)	EUR	5	3.53012	0.425993	0.398265	0.457902	0.954101	0.9537	0.954542	0.151234	0.138075	0.164156
AoU	TA-PS (S)	MA	5	3.39687	0.334305	0.310633	0.361773	0.953358	0.953055	0.953701	0.126703	0.116675	0.137262
AoU	TA-PS (M)	AFR	5	10.0829	0.195	0.152686	0.244513	0.951949	0.951395	0.952617	0.0831556	0.0648937	0.103816
AoU	TA-PS (M)	AMR	5	11.0421	0.244186	0.206465	0.290272	0.952716	0.952194	0.953329	0.10615	0.088234	0.124478
AoU	TA-PS (M)	EUR	5	10.8671	0.429603	0.401844	0.450996	0.95414	0.953745	0.954523	0.152515	0.140249	0.16385
AoU	TA-PS (M)	MA	5	10.7737	0.338192	0.316099	0.363698	0.953404	0.953103	0.953767	0.128177	0.118651	0.139167
AoU	GRS2x	AFR	10	11.3558	0.275	0.219805	0.321114	0.902385	0.901572	0.903186	0.0656716	0.0493219	0.0791428
AoU	GRS2x	AMR	10	13.6681	0.360465	0.311941	0.401829	0.903631	0.903024	0.904405	0.0879017	0.0764493	0.101572
AoU	GRS2x	EUR	10	13.3818	0.586643	0.559917	0.617227	0.905307	0.90477	0.905871	0.114276	0.103764	0.124636
AoU	GRS2x	MA	10	13.244	0.44412	0.421582	0.469015	0.904072	0.90379	0.904525	0.0929807	0.087308	0.100938
AoU	TA-PS	AFR	10	1.36947	0.295	0.230749	0.33842	0.90266	0.901811	0.903411	0.0704478	0.0529132	0.0826766
AoU	TA-PS	AMR	10	1.7666	0.321705	0.281725	0.373196	0.903085	0.902401	0.903839	0.0784499	0.0648579	0.0916019
AoU	TA-PS	EUR	10	1.9524	0.521661	0.490293	0.562125	0.904598	0.90423	0.905174	0.101617	0.0938897	0.112421
AoU	TA-PS	MA	10	1.78525	0.41205	0.387462	0.43339	0.903693	0.903371	0.904058	0.0862665	0.0800546	0.0929606
AoU	TA-PS (S)	AFR	10	1.93575	0.335	0.284217	0.386132	0.90321	0.902443	0.904101	0.08	0.0658959	0.0967116
AoU	TA-PS (S)	AMR	10	2.97858	0.329457	0.283525	0.374518	0.903194	0.902542	0.90398	0.0803403	0.0689828	0.0942825
AoU	TA-PS (S)	EUR	10	2.76547	0.597473	0.567604	0.626938	0.905425	0.90486	0.906012	0.116385	0.106092	0.127226
AoU	TA-PS (S)	MA	10	2.68404	0.45967	0.436688	0.484442	0.904256	0.903921	0.904657	0.096236	0.0897722	0.103244
AoU	TA-PS (M)	AFR	10	9.6041	0.35	0.298412	0.399194	0.903416	0.90266	0.904266	0.0835821	0.0679488	0.0992825
AoU	TA-PS (M)	AMR	10	10.4988	0.321705	0.278801	0.364287	0.903085	0.902476	0.903839	0.0784499	0.0664928	0.0920663
AoU	TA-PS (M)	EUR	10	10.2513	0.599278	0.570826	0.627954	0.905444	0.904911	0.90603	0.116737	0.10663	0.126928
AoU	TA-PS (M)	MA	10	10.2107	0.45967	0.433623	0.485303	0.904256	0.903963	0.904653	0.096236	0.090414	0.10369
AoU	GRS2x	AFR	15	10.8562	0.355	0.297659	0.406743	0.852822	0.851925	0.853667	0.0588723	0.0478035	0.0696593
AoU	GRS2x	AMR	15	13.1674	0.422481	0.371671	0.470946	0.853836	0.853091	0.854569	0.0716163	0.0616448	0.0809501
AoU	GRS2x	EUR	15	12.8693	0.658845	0.630559	0.685317	0.855548	0.854976	0.856104	0.0884313	0.0801472	0.0959249
AoU	GRS2x	MA	15	12.7062	0.501458	0.478655	0.52438	0.854154	0.853862	0.85456	0.0725177	0.0673019	0.0780572
AoU	TA-PS	AFR	15	1.05064	0.365	0.318306	0.42133	0.852959	0.852221	0.853853	0.0605307	0.0507836	0.0721313
AoU	TA-PS	AMR	15	1.45976	0.387597	0.344758	0.431398	0.853344	0.852697	0.854099	0.065703	0.0570547	0.0750815
AoU	TA-PS	EUR	15	1.57145	0.599278	0.566949	0.633555	0.854898	0.854371	0.855497	0.0804361	0.0729894	0.088542
AoU	TA-PS	MA	15	1.42816	0.497571	0.471201	0.524209	0.854108	0.853758	0.854497	0.0719556	0.0668479	0.0774067
AoU	TA-PS (S)	AFR	15	1.46627	0.39	0.331717	0.44198	0.853303	0.85247	0.854399	0.0646766	0.0530196	0.0779226
AoU	TA-PS (S)	AMR	15	2.56455	0.399225	0.348899	0.446439	0.853508	0.852749	0.854298	0.0676741	0.0570398	0.0770182
AoU	TA-PS (S)	EUR	15	2.23805	0.66065	0.633857	0.688932	0.855568	0.85508	0.856121	0.0886735	0.0815417	0.0960691
AoU	TA-PS (S)	MA	15	2.18659	0.532556	0.501472	0.553225	0.854522	0.854146	0.85494	0.077015	0.0717149	0.082621
AoU	TA-PS (M)	AFR	15	9.22815	0.39	0.331717	0.44198	0.853303	0.852523	0.854465	0.0646766	0.053314	0.0779533
AoU	TA-PS (M)	AMR	15	10.1716	0.399225	0.345675	0.439466	0.853508	0.852703	0.854262	0.0676741	0.0565172	0.0778753
AoU	TA-PS (M)	EUR	15	9.84362	0.65343	0.627865	0.685225	0.855489	0.855024	0.856102	0.0877044	0.0809869	0.0960205
AoU	TA-PS (M)	MA	15	9.8266	0.527697	0.49484	0.548696	0.854464	0.854089	0.854838	0.0763123	0.0710532	0.0817313
AoU	GRS2x	AFR	20	10.4605	0.39	0.332897	0.454084	0.802571	0.801816	0.803441	0.0495238	0.0408257	0.0577517
AoU	GRS2x	AMR	20	12.7705	0.476744	0.419477	0.516839	0.803931	0.803046	0.804616	0.0619335	0.0524609	0.0698185
AoU	GRS2x	EUR	20	12.4442	0.707581	0.678356	0.739405	0.805533	0.805077	0.80611	0.072445	0.0672998	0.078801
AoU	GRS2x	MA	20	12.2656	0.554908	0.533162	0.579795	0.804235	0.803874	0.804619	0.0613056	0.057902	0.0659734
AoU	TA-PS	AFR	20	0.824309	0.435	0.375103	0.485994	0.80319	0.802427	0.80417	0.0552381	0.0457449	0.0662996
AoU	TA-PS	AMR	20	1.22592	0.422481	0.376747	0.463003	0.803112	0.802376	0.803852	0.0548704	0.046693	0.063137
AoU	TA-PS	EUR	20	1.27127	0.662455	0.630974	0.696801	0.805041	0.804623	0.805609	0.0678248	0.0628043	0.0739184
AoU	TA-PS	MA	20	1.15048	0.552964	0.529638	0.57855	0.804178	0.803913	0.804559	0.061081	0.057724	0.0651809
AoU	TA-PS (S)	AFR	20	1.09874	0.445	0.378417	0.495025	0.803327	0.802455	0.804176	0.0565079	0.0472407	0.0658174
AoU	TA-PS (S)	AMR	20	2.20907	0.468992	0.420482	0.517421	0.803767	0.803046	0.804483	0.0609111	0.0528503	0.0690984
AoU	TA-PS (S)	EUR	20	1.81854	0.705776	0.682636	0.734768	0.805513	0.804995	0.806061	0.0722602	0.0665339	0.0781371
AoU	TA-PS (S)	MA	20	1.78785	0.58309	0.554887	0.602715	0.804534	0.80419	0.804927	0.0644088	0.0602506	0.0685123
AoU	TA-PS (M)	AFR	20	8.93062	0.425	0.35737	0.481653	0.803052	0.802114	0.804008	0.0539683	0.0455545	0.0643939
AoU	TA-PS (M)	AMR	20	9.8796	0.465116	0.413176	0.508449	0.803713	0.80292	0.804524	0.0604078	0.0513673	0.0682913
AoU	TA-PS (M)	EUR	20	9.50769	0.705776	0.680214	0.732533	0.805513	0.805011	0.806024	0.0722602	0.066475	0.077972
AoU	TA-PS (M)	MA	20	9.50184	0.58309	0.558494	0.602703	0.804534	0.80418	0.804902	0.0644088	0.0604402	0.068339
AoU	GRS2x	AFR	25	10.1098	0.44	0.385256	0.500131	0.752664	0.751697	0.75338	0.0452908	0.0365246	0.0531093
AoU	GRS2x	AMR	25	12.4063	0.511628	0.458176	0.557322	0.753754	0.752821	0.754456	0.0538776	0.0461147	0.0603612
AoU	GRS2x	EUR	25	12.0562	0.754513	0.730538	0.784206	0.755499	0.755024	0.756038	0.0624393	0.0578875	0.0675227
AoU	GRS2x	MA	25	11.892	0.602527	0.575543	0.629201	0.754167	0.753854	0.754583	0.0538381	0.0507285	0.057619
AoU	TA-PS	AFR	25	0.627893	0.485	0.418189	0.549997	0.753214	0.752394	0.754339	0.04991	0.0418571	0.0590523
AoU	TA-PS	AMR	25	1.0024	0.484496	0.432049	0.53727	0.753317	0.75251	0.754061	0.05101	0.0432678	0.0577506
AoU	TA-PS	EUR	25	1.01975	0.727437	0.703507	0.756687	0.755203	0.754733	0.755765	0.0601987	0.0556474	0.065433
AoU	TA-PS	MA	25	0.914979	0.616132	0.590896	0.640681	0.754328	0.753983	0.754698	0.0550538	0.05176	0.0585904
AoU	TA-PS (S)	AFR	25	0.784574	0.475	0.409293	0.530871	0.753076	0.752147	0.753973	0.0488809	0.040633	0.057477
AoU	TA-PS (S)	AMR	25	1.87834	0.507752	0.459973	0.553849	0.753645	0.752889	0.754439	0.0534585	0.0460108	0.0606788
AoU	TA-PS (S)	EUR	25	1.44889	0.750903	0.727896	0.776412	0.755459	0.754944	0.755944	0.0621406	0.0571101	0.0667742
AoU	TA-PS (S)	MA	25	1.41661	0.627794	0.604465	0.651581	0.754466	0.754128	0.754853	0.0560959	0.0530721	0.0593479
AoU	TA-PS (M)	AFR	25	8.66806	0.475	0.409687	0.528887	0.753076	0.752126	0.75393	0.0488809	0.0402223	0.0568809
AoU	TA-PS (M)	AMR	25	9.62874	0.511628	0.459387	0.554315	0.753699	0.752902	0.754375	0.0538666	0.045566	0.0608735
AoU	TA-PS (M)	EUR	25	9.21559	0.747292	0.723179	0.774714	0.75542	0.75493	0.755926	0.0618418	0.0567385	0.0666409
AoU	TA-PS (M)	MA	25	9.22032	0.621963	0.598819	0.644839	0.754398	0.754075	0.754741	0.0555749	0.0525428	0.0587509
NA
UKB	GRS2x	MA	5	0	0.409397	0.376385	0.447369	0.950019	0.949425	0.950631	0.0283804	0.0252183	0.0315002
UKB	TA-PS	MA	5	0	0.460765	0.425333	0.494731	0.950002	0.949363	0.9506	0.0318636	0.0286899	0.0350711
UKB	TA-PS (S)	MA	5	0	0.53286	0.500613	0.563492	0.949994	0.949366	0.950607	0.0367401	0.033312	0.0400701
UKB	TA-PS (M)	MA	5	0	0.528477	0.49623	0.562768	0.950001	0.949335	0.950634	0.0363717	0.0332602	0.039763
UKB	GRS2x	MA	10	0	0.53312	0.496006	0.56899	0.900017	0.899098	0.900923	0.0189167	0.0171373	0.0207172
UKB	TA-PS	MA	10	0	0.60558	0.569219	0.638282	0.900024	0.899137	0.900904	0.0214017	0.0194179	0.0233077
UKB	TA-PS (S)	MA	10	0	0.669328	0.634336	0.70241	0.899995	0.899009	0.900926	0.0235823	0.0217701	0.025693
UKB	TA-PS (M)	MA	10	0	0.658085	0.625815	0.693508	0.899997	0.899104	0.900865	0.0233007	0.0213975	0.0251791
UKB	GRS2x	MA	15	0	0.611147	0.578649	0.642421	0.850006	0.848884	0.851068	0.014532	0.0132746	0.0158758
UKB	TA-PS	MA	15	0	0.692786	0.661267	0.723116	0.850021	0.849007	0.851089	0.0164522	0.0150557	0.0178995
UKB	TA-PS (S)	MA	15	0	0.736257	0.703986	0.768333	0.850002	0.848955	0.850984	0.0174983	0.016148	0.0189187
UKB	TA-PS (M)	MA	15	0	0.73731	0.704783	0.767107	0.849969	0.848977	0.85105	0.0175693	0.0161846	0.0188994
UKB	GRS2x	MA	20	0	0.682803	0.652269	0.715202	0.800015	0.798863	0.801171	0.0122835	0.0113031	0.0132745
UKB	TA-PS	MA	20	0	0.738826	0.707745	0.771694	0.800005	0.798843	0.801186	0.0132762	0.0122907	0.0143316
UKB	TA-PS (S)	MA	20	0	0.782525	0.752204	0.809463	0.799995	0.798765	0.801204	0.014087	0.0130133	0.0152273
UKB	TA-PS (M)	MA	20	0	0.784673	0.755404	0.813729	0.800017	0.79886	0.801164	0.0140599	0.012916	0.0151769
UKB	GRS2x	MA	25	0	0.73153	0.701635	0.760933	0.750019	0.748725	0.75127	0.0105166	0.00966134	0.0113821
UKB	TA-PS	MA	25	0	0.78534	0.756532	0.813044	0.750033	0.748728	0.751325	0.0104391	0.0122907	0.0121894
UKB	TA-PS (S)	MA	25	0	0.825864	0.80076	0.851353	0.750021	0.748653	0.751221	0.0118812	0.0110005	0.0128224
UKB	TA-PS (M)	MA	25	0	0.827222	0.798507	0.851621	0.74998	0.748683	0.751292	0.0118803	0.0110101	0.0128261
